# Drug Repurposing of potential drug targets for treatment of COVID-19

**DOI:** 10.1101/2021.06.02.21258223

**Authors:** Rajaneesh K. Gupta, Enyinna L. Nwachuku, Benjamin E. Zusman, Ruchira M. Jha, Ava M. Puccio

## Abstract

Drug repurposing has the potential to bring existing de-risked drugs for effective intervention in an ongoing pandemic—COVID-19 that has infected over 131 million, with 2.8 million people succumbing to the illness globally (as of April 04, 2021). We have used a novel `gene signature’-based drug repositioning strategy by applying widely accepted gene ranking algorithms to prioritize the FDA approved or under trial drugs. We mined publically available RNA sequencing (RNA-Seq) data using CLC Genomics Workbench 20 (QIAGEN) and identified 283 differentially expressed genes (FDR<0.05, log2FC>1) after a meta-analysis of three independent studies which were based on severe acute respiratory syndrome-related coronavirus 2 (SARS-CoV-2) infection in primary human airway epithelial cells. Ingenuity Pathway Analysis (IPA) revealed that SARS-CoV-2 activated key canonical pathways and gene networks that intricately regulate general anti-viral as well as specific inflammatory pathways. Drug database, extracted from the Metacore and IPA, identified 15 drug targets (with information on COVID-19 pathogenesis) with 46 existing drugs as potential-novel candidates for repurposing for COVID-19 treatment. We found 35 novel drugs that inhibit targets (ALPL, CXCL8, and IL6) already in clinical trials for COVID-19. Also, we found 6 existing drugs against 4 potential anti-COVID-19 targets (CCL20, CSF3, CXCL1, CXCL10) that might have novel anti-COVID-19 indications. Finally, these drug targets were computationally prioritized based on gene ranking algorithms, which revealed CXCL10 as the common and strongest candidate with 2 existing drugs. Furthermore, the list of 283 SARS-CoV-2-associated proteins could be valuable not only as anti-COVID-19 targets but also useful for COVID-19 biomarker development.

## Supplementary Table 1 for "Drug Repurposing of potential drug targets for treatment of COVID-19"

### Sheet: Sheet1
Run Accession	Experiment Accession	Project Accession	Sample Accession	Submission Accession	BioProject	BioSample	Center	Center Project	Design	Study Title	Library Name	Library Strategy	Library Source	Library Selection	Scientific Name	Common Name	Description	Instrument	PubMed	ENA First Public	ENA Last Update	ENA-CHECKLIST	External Id	INSDC Center Alias	INSDC Center Name	INSDC First Public	INSDC Last Update	INSDC Status	SRA Accession	Sample Name	Submitter Id	Batch	Broker Name	Cell Line	Cell Type	Common Name	Development Stage	Infect	Tissue	Sample	Temperature	Title	Source Name	Infection	Days Post Infection	Hpi	Virus	Donor	Treatment	Group	Technology	Growth Condition	Replicate	Stimulus	Diagnosis	Steroid	Sex	Age	Compound	Time Point	Timepoint	Isolate	Biomaterial Provider	Sample Type	Case	Infection Status	Rna Population	Biological Replicate	Pool No	Mouse Model	Disease	Cell Lining	Subject Status	Drug	Sars-Cov-2 Infected	Moi	Virus Strain	Hours Post Infection	Passage	Disease Stage	Ethnicity	Race	Library Prep Batch	Flowcell Lane	Patient Id	Culture Media	Isolation Method	Genotype	Molecule Type	Infected	Patient Group	Cell Subsets	Sars-Cov-2 Status	Sample Case	Molecule Subtype	Strain
SRR13132860	SRX9573427	SRP294125	SRS7777346	SRA1163750	PRJNA680711	SAMN16912180	NCBI	GSE162131		Infection of human Nasal Epithelial Cells with SARS-CoV-2 and a 382-nt deletion isolate lacking ORF8 reveals similar viral kinetics and host transcriptional profiles		RNA-Seq	TRANSCRIPTOMIC	cDNA	Homo sapiens			Illumina HiSeq 4000																									Nasal Epithelial Cells			72	SARS-CoV-2 wild-type	1
SRR13132861	SRX9573427	SRP294125	SRS7777346	SRA1163750	PRJNA680711	SAMN16912180	NCBI	GSE162131		Infection of human Nasal Epithelial Cells with SARS-CoV-2 and a 382-nt deletion isolate lacking ORF8 reveals similar viral kinetics and host transcriptional profiles		RNA-Seq	TRANSCRIPTOMIC	cDNA	Homo sapiens			Illumina HiSeq 4000																									Nasal Epithelial Cells			72	SARS-CoV-2 wild-type	1
SRR13132862	SRX9573428	SRP294125	SRS7777347	SRA1163750	PRJNA680711	SAMN16912179	NCBI	GSE162131		Infection of human Nasal Epithelial Cells with SARS-CoV-2 and a 382-nt deletion isolate lacking ORF8 reveals similar viral kinetics and host transcriptional profiles		RNA-Seq	TRANSCRIPTOMIC	cDNA	Homo sapiens			Illumina HiSeq 4000																									Nasal Epithelial Cells			72	SARS-CoV-2 wild-type	2
SRR13132863	SRX9573428	SRP294125	SRS7777347	SRA1163750	PRJNA680711	SAMN16912179	NCBI	GSE162131		Infection of human Nasal Epithelial Cells with SARS-CoV-2 and a 382-nt deletion isolate lacking ORF8 reveals similar viral kinetics and host transcriptional profiles		RNA-Seq	TRANSCRIPTOMIC	cDNA	Homo sapiens			Illumina HiSeq 4000																									Nasal Epithelial Cells			72	SARS-CoV-2 wild-type	2
SRR13132864	SRX9573429	SRP294125	SRS7777348	SRA1163750	PRJNA680711	SAMN16912178	NCBI	GSE162131		Infection of human Nasal Epithelial Cells with SARS-CoV-2 and a 382-nt deletion isolate lacking ORF8 reveals similar viral kinetics and host transcriptional profiles		RNA-Seq	TRANSCRIPTOMIC	cDNA	Homo sapiens			Illumina HiSeq 4000																									Nasal Epithelial Cells			72	SARS-CoV-2 wild-type	3
SRR13132865	SRX9573429	SRP294125	SRS7777348	SRA1163750	PRJNA680711	SAMN16912178	NCBI	GSE162131		Infection of human Nasal Epithelial Cells with SARS-CoV-2 and a 382-nt deletion isolate lacking ORF8 reveals similar viral kinetics and host transcriptional profiles		RNA-Seq	TRANSCRIPTOMIC	cDNA	Homo sapiens			Illumina HiSeq 4000																									Nasal Epithelial Cells			72	SARS-CoV-2 wild-type	3
SRR13132872	SRX9573433	SRP294125	SRS7777352	SRA1163750	PRJNA680711	SAMN16912185	NCBI	GSE162131		Infection of human Nasal Epithelial Cells with SARS-CoV-2 and a 382-nt deletion isolate lacking ORF8 reveals similar viral kinetics and host transcriptional profiles		RNA-Seq	TRANSCRIPTOMIC	cDNA	Homo sapiens			Illumina HiSeq 4000																									Nasal Epithelial Cells			0	nil	1
SRR13132873	SRX9573433	SRP294125	SRS7777352	SRA1163750	PRJNA680711	SAMN16912185	NCBI	GSE162131		Infection of human Nasal Epithelial Cells with SARS-CoV-2 and a 382-nt deletion isolate lacking ORF8 reveals similar viral kinetics and host transcriptional profiles		RNA-Seq	TRANSCRIPTOMIC	cDNA	Homo sapiens			Illumina HiSeq 4000																									Nasal Epithelial Cells			0	nil	1
SRR13132874	SRX9573434	SRP294125	SRS7777353	SRA1163750	PRJNA680711	SAMN16912184	NCBI	GSE162131		Infection of human Nasal Epithelial Cells with SARS-CoV-2 and a 382-nt deletion isolate lacking ORF8 reveals similar viral kinetics and host transcriptional profiles		RNA-Seq	TRANSCRIPTOMIC	cDNA	Homo sapiens			Illumina HiSeq 4000																									Nasal Epithelial Cells			0	nil	2
SRR13132875	SRX9573434	SRP294125	SRS7777353	SRA1163750	PRJNA680711	SAMN16912184	NCBI	GSE162131		Infection of human Nasal Epithelial Cells with SARS-CoV-2 and a 382-nt deletion isolate lacking ORF8 reveals similar viral kinetics and host transcriptional profiles		RNA-Seq	TRANSCRIPTOMIC	cDNA	Homo sapiens			Illumina HiSeq 4000																									Nasal Epithelial Cells			0	nil	2
SRR13132876	SRX9573435	SRP294125	SRS7777354	SRA1163750	PRJNA680711	SAMN16912183	NCBI	GSE162131		Infection of human Nasal Epithelial Cells with SARS-CoV-2 and a 382-nt deletion isolate lacking ORF8 reveals similar viral kinetics and host transcriptional profiles		RNA-Seq	TRANSCRIPTOMIC	cDNA	Homo sapiens			Illumina HiSeq 4000																									Nasal Epithelial Cells			0	nil	3
SRR13132877	SRX9573435	SRP294125	SRS7777354	SRA1163750	PRJNA680711	SAMN16912183	NCBI	GSE162131		Infection of human Nasal Epithelial Cells with SARS-CoV-2 and a 382-nt deletion isolate lacking ORF8 reveals similar viral kinetics and host transcriptional profiles		RNA-Seq	TRANSCRIPTOMIC	cDNA	Homo sapiens			Illumina HiSeq 4000																									Nasal Epithelial Cells			0	nil	3
SRR13132836	SRX9573415	SRP294125	SRS7777334	SRA1163750	PRJNA680711	SAMN16912177	NCBI	GSE162131		Infection of human Nasal Epithelial Cells with SARS-CoV-2 and a 382-nt deletion isolate lacking ORF8 reveals similar viral kinetics and host transcriptional profiles		RNA-Seq	TRANSCRIPTOMIC	cDNA	Homo sapiens			Illumina HiSeq 4000																									Nasal Epithelial Cells			8	SARS-CoV-2 wild-type	1
SRR13132837	SRX9573415	SRP294125	SRS7777334	SRA1163750	PRJNA680711	SAMN16912177	NCBI	GSE162131		Infection of human Nasal Epithelial Cells with SARS-CoV-2 and a 382-nt deletion isolate lacking ORF8 reveals similar viral kinetics and host transcriptional profiles		RNA-Seq	TRANSCRIPTOMIC	cDNA	Homo sapiens			Illumina HiSeq 4000																									Nasal Epithelial Cells			8	SARS-CoV-2 wild-type	1
SRR13132838	SRX9573416	SRP294125	SRS7777337	SRA1163750	PRJNA680711	SAMN16912176	NCBI	GSE162131		Infection of human Nasal Epithelial Cells with SARS-CoV-2 and a 382-nt deletion isolate lacking ORF8 reveals similar viral kinetics and host transcriptional profiles		RNA-Seq	TRANSCRIPTOMIC	cDNA	Homo sapiens			Illumina HiSeq 4000																									Nasal Epithelial Cells			8	SARS-CoV-2 wild-type	2
SRR13132839	SRX9573416	SRP294125	SRS7777337	SRA1163750	PRJNA680711	SAMN16912176	NCBI	GSE162131		Infection of human Nasal Epithelial Cells with SARS-CoV-2 and a 382-nt deletion isolate lacking ORF8 reveals similar viral kinetics and host transcriptional profiles		RNA-Seq	TRANSCRIPTOMIC	cDNA	Homo sapiens			Illumina HiSeq 4000																									Nasal Epithelial Cells			8	SARS-CoV-2 wild-type	2
SRR13132840	SRX9573417	SRP294125	SRS7777336	SRA1163750	PRJNA680711	SAMN16912175	NCBI	GSE162131		Infection of human Nasal Epithelial Cells with SARS-CoV-2 and a 382-nt deletion isolate lacking ORF8 reveals similar viral kinetics and host transcriptional profiles		RNA-Seq	TRANSCRIPTOMIC	cDNA	Homo sapiens			Illumina HiSeq 4000																									Nasal Epithelial Cells			8	SARS-CoV-2 wild-type	3
SRR13132841	SRX9573417	SRP294125	SRS7777336	SRA1163750	PRJNA680711	SAMN16912175	NCBI	GSE162131		Infection of human Nasal Epithelial Cells with SARS-CoV-2 and a 382-nt deletion isolate lacking ORF8 reveals similar viral kinetics and host transcriptional profiles		RNA-Seq	TRANSCRIPTOMIC	cDNA	Homo sapiens			Illumina HiSeq 4000																									Nasal Epithelial Cells			8	SARS-CoV-2 wild-type	3
SRR13132848	SRX9573421	SRP294125	SRS7777340	SRA1163750	PRJNA680711	SAMN16912171	NCBI	GSE162131		Infection of human Nasal Epithelial Cells with SARS-CoV-2 and a 382-nt deletion isolate lacking ORF8 reveals similar viral kinetics and host transcriptional profiles		RNA-Seq	TRANSCRIPTOMIC	cDNA	Homo sapiens			Illumina HiSeq 4000																									Nasal Epithelial Cells			24	SARS-CoV-2 wild-type	1
SRR13132849	SRX9573421	SRP294125	SRS7777340	SRA1163750	PRJNA680711	SAMN16912171	NCBI	GSE162131		Infection of human Nasal Epithelial Cells with SARS-CoV-2 and a 382-nt deletion isolate lacking ORF8 reveals similar viral kinetics and host transcriptional profiles		RNA-Seq	TRANSCRIPTOMIC	cDNA	Homo sapiens			Illumina HiSeq 4000																									Nasal Epithelial Cells			24	SARS-CoV-2 wild-type	1
SRR13132850	SRX9573422	SRP294125	SRS7777341	SRA1163750	PRJNA680711	SAMN16912170	NCBI	GSE162131		Infection of human Nasal Epithelial Cells with SARS-CoV-2 and a 382-nt deletion isolate lacking ORF8 reveals similar viral kinetics and host transcriptional profiles		RNA-Seq	TRANSCRIPTOMIC	cDNA	Homo sapiens			Illumina HiSeq 4000																									Nasal Epithelial Cells			24	SARS-CoV-2 wild-type	2
SRR13132851	SRX9573422	SRP294125	SRS7777341	SRA1163750	PRJNA680711	SAMN16912170	NCBI	GSE162131		Infection of human Nasal Epithelial Cells with SARS-CoV-2 and a 382-nt deletion isolate lacking ORF8 reveals similar viral kinetics and host transcriptional profiles		RNA-Seq	TRANSCRIPTOMIC	cDNA	Homo sapiens			Illumina HiSeq 4000																									Nasal Epithelial Cells			24	SARS-CoV-2 wild-type	2
SRR13132852	SRX9573423	SRP294125	SRS7777342	SRA1163750	PRJNA680711	SAMN16912169	NCBI	GSE162131		Infection of human Nasal Epithelial Cells with SARS-CoV-2 and a 382-nt deletion isolate lacking ORF8 reveals similar viral kinetics and host transcriptional profiles		RNA-Seq	TRANSCRIPTOMIC	cDNA	Homo sapiens			Illumina HiSeq 4000																									Nasal Epithelial Cells			24	SARS-CoV-2 wild-type	3
SRR13132853	SRX9573423	SRP294125	SRS7777342	SRA1163750	PRJNA680711	SAMN16912169	NCBI	GSE162131		Infection of human Nasal Epithelial Cells with SARS-CoV-2 and a 382-nt deletion isolate lacking ORF8 reveals similar viral kinetics and host transcriptional profiles		RNA-Seq	TRANSCRIPTOMIC	cDNA	Homo sapiens			Illumina HiSeq 4000																									Nasal Epithelial Cells			24	SARS-CoV-2 wild-type	3
SRR12168536	SRX8683444	SRP270817	SRS6962407	SRA1095902	PRJNA644625	SAMN15468184	NCBI	GSE153970		Primary Human Airway Epithelial Cultures infected with SARS-CoV-2		RNA-Seq	TRANSCRIPTOMIC	cDNA	Homo sapiens			Illumina NovaSeq 6000	32699094																Primary Human Airway Epithelial (pHAE) Culture								Mock HAE 48 hours 1																Mock infection
SRR12168537	SRX8683444	SRP270817	SRS6962407	SRA1095902	PRJNA644625	SAMN15468184	NCBI	GSE153970		Primary Human Airway Epithelial Cultures infected with SARS-CoV-2		RNA-Seq	TRANSCRIPTOMIC	cDNA	Homo sapiens			Illumina NovaSeq 6000	32699094																Primary Human Airway Epithelial (pHAE) Culture								Mock HAE 48 hours 1																Mock infection
SRR12168538	SRX8683445	SRP270817	SRS6962408	SRA1095902	PRJNA644625	SAMN15468183	NCBI	GSE153970		Primary Human Airway Epithelial Cultures infected with SARS-CoV-2		RNA-Seq	TRANSCRIPTOMIC	cDNA	Homo sapiens			Illumina NovaSeq 6000	32699094																Primary Human Airway Epithelial (pHAE) Culture								Mock HAE 48 hours 2																Mock infection
SRR12168539	SRX8683445	SRP270817	SRS6962408	SRA1095902	PRJNA644625	SAMN15468183	NCBI	GSE153970		Primary Human Airway Epithelial Cultures infected with SARS-CoV-2		RNA-Seq	TRANSCRIPTOMIC	cDNA	Homo sapiens			Illumina NovaSeq 6000	32699094																Primary Human Airway Epithelial (pHAE) Culture								Mock HAE 48 hours 2																Mock infection
SRR12168540	SRX8683446	SRP270817	SRS6962409	SRA1095902	PRJNA644625	SAMN15468182	NCBI	GSE153970		Primary Human Airway Epithelial Cultures infected with SARS-CoV-2		RNA-Seq	TRANSCRIPTOMIC	cDNA	Homo sapiens			Illumina NovaSeq 6000	32699094																Primary Human Airway Epithelial (pHAE) Culture								Mock HAE 48 hours 3																Mock infection
SRR12168541	SRX8683446	SRP270817	SRS6962409	SRA1095902	PRJNA644625	SAMN15468182	NCBI	GSE153970		Primary Human Airway Epithelial Cultures infected with SARS-CoV-2		RNA-Seq	TRANSCRIPTOMIC	cDNA	Homo sapiens			Illumina NovaSeq 6000	32699094																Primary Human Airway Epithelial (pHAE) Culture								Mock HAE 48 hours 3																Mock infection
SRR12168542	SRX8683447	SRP270817	SRS6962410	SRA1095902	PRJNA644625	SAMN15468181	NCBI	GSE153970		Primary Human Airway Epithelial Cultures infected with SARS-CoV-2		RNA-Seq	TRANSCRIPTOMIC	cDNA	Homo sapiens			Illumina NovaSeq 6000	32699094																Primary Human Airway Epithelial (pHAE) Culture								SARS-CoV-2 HAE 48 hours 1																SARS-CoV-2
SRR12168543	SRX8683447	SRP270817	SRS6962410	SRA1095902	PRJNA644625	SAMN15468181	NCBI	GSE153970		Primary Human Airway Epithelial Cultures infected with SARS-CoV-2		RNA-Seq	TRANSCRIPTOMIC	cDNA	Homo sapiens			Illumina NovaSeq 6000	32699094																Primary Human Airway Epithelial (pHAE) Culture								SARS-CoV-2 HAE 48 hours 1																SARS-CoV-2
SRR12168544	SRX8683448	SRP270817	SRS6962411	SRA1095902	PRJNA644625	SAMN15468180	NCBI	GSE153970		Primary Human Airway Epithelial Cultures infected with SARS-CoV-2		RNA-Seq	TRANSCRIPTOMIC	cDNA	Homo sapiens			Illumina NovaSeq 6000	32699094																Primary Human Airway Epithelial (pHAE) Culture								SARS-CoV-2 HAE 48 hours 2																SARS-CoV-2
SRR12168545	SRX8683448	SRP270817	SRS6962411	SRA1095902	PRJNA644625	SAMN15468180	NCBI	GSE153970		Primary Human Airway Epithelial Cultures infected with SARS-CoV-2		RNA-Seq	TRANSCRIPTOMIC	cDNA	Homo sapiens			Illumina NovaSeq 6000	32699094																Primary Human Airway Epithelial (pHAE) Culture								SARS-CoV-2 HAE 48 hours 2																SARS-CoV-2
SRR12168546	SRX8683449	SRP270817	SRS6962412	SRA1095902	PRJNA644625	SAMN15468179	NCBI	GSE153970		Primary Human Airway Epithelial Cultures infected with SARS-CoV-2		RNA-Seq	TRANSCRIPTOMIC	cDNA	Homo sapiens			Illumina NovaSeq 6000	32699094																Primary Human Airway Epithelial (pHAE) Culture								SARS-CoV-2 HAE 48 hours 3																SARS-CoV-2
SRR12168547	SRX8683449	SRP270817	SRS6962412	SRA1095902	PRJNA644625	SAMN15468179	NCBI	GSE153970		Primary Human Airway Epithelial Cultures infected with SARS-CoV-2		RNA-Seq	TRANSCRIPTOMIC	cDNA	Homo sapiens			Illumina NovaSeq 6000	32699094																Primary Human Airway Epithelial (pHAE) Culture								SARS-CoV-2 HAE 48 hours 3																SARS-CoV-2
SRR11412215	SRX7990866	SRP253951	SRS6374419	SRA1059108	PRJNA615032	SAMN14444845	NCBI	GSE147507		Transcriptional response to SARS-CoV-2 infection		RNA-Seq	TRANSCRIPTOMIC	cDNA	Homo sapiens			NextSeq 500	32416070	Mock treated NHBE cells	primary human bronchial epithelial cells																	NHBE											Mock treatment											24hrs after treatment
SRR11412216	SRX7990866	SRP253951	SRS6374419	SRA1059108	PRJNA615032	SAMN14444845	NCBI	GSE147507		Transcriptional response to SARS-CoV-2 infection		RNA-Seq	TRANSCRIPTOMIC	cDNA	Homo sapiens			NextSeq 500	32416070	Mock treated NHBE cells	primary human bronchial epithelial cells																	NHBE											Mock treatment											24hrs after treatment
SRR11412217	SRX7990866	SRP253951	SRS6374419	SRA1059108	PRJNA615032	SAMN14444845	NCBI	GSE147507		Transcriptional response to SARS-CoV-2 infection		RNA-Seq	TRANSCRIPTOMIC	cDNA	Homo sapiens			NextSeq 500	32416070	Mock treated NHBE cells	primary human bronchial epithelial cells																	NHBE											Mock treatment											24hrs after treatment
SRR11412218	SRX7990866	SRP253951	SRS6374419	SRA1059108	PRJNA615032	SAMN14444845	NCBI	GSE147507		Transcriptional response to SARS-CoV-2 infection		RNA-Seq	TRANSCRIPTOMIC	cDNA	Homo sapiens			NextSeq 500	32416070	Mock treated NHBE cells	primary human bronchial epithelial cells																	NHBE											Mock treatment											24hrs after treatment
SRR11412219	SRX7990867	SRP253951	SRS6374464	SRA1059108	PRJNA615032	SAMN14444844	NCBI	GSE147507		Transcriptional response to SARS-CoV-2 infection		RNA-Seq	TRANSCRIPTOMIC	cDNA	Homo sapiens			NextSeq 500	32416070	Mock treated NHBE cells	primary human bronchial epithelial cells																	NHBE											Mock treatment											24hrs after treatment
SRR11412220	SRX7990867	SRP253951	SRS6374464	SRA1059108	PRJNA615032	SAMN14444844	NCBI	GSE147507		Transcriptional response to SARS-CoV-2 infection		RNA-Seq	TRANSCRIPTOMIC	cDNA	Homo sapiens			NextSeq 500	32416070	Mock treated NHBE cells	primary human bronchial epithelial cells																	NHBE											Mock treatment											24hrs after treatment
SRR11412221	SRX7990867	SRP253951	SRS6374464	SRA1059108	PRJNA615032	SAMN14444844	NCBI	GSE147507		Transcriptional response to SARS-CoV-2 infection		RNA-Seq	TRANSCRIPTOMIC	cDNA	Homo sapiens			NextSeq 500	32416070	Mock treated NHBE cells	primary human bronchial epithelial cells																	NHBE											Mock treatment											24hrs after treatment
SRR11412222	SRX7990867	SRP253951	SRS6374464	SRA1059108	PRJNA615032	SAMN14444844	NCBI	GSE147507		Transcriptional response to SARS-CoV-2 infection		RNA-Seq	TRANSCRIPTOMIC	cDNA	Homo sapiens			NextSeq 500	32416070	Mock treated NHBE cells	primary human bronchial epithelial cells																	NHBE											Mock treatment											24hrs after treatment
SRR11412223	SRX7990868	SRP253951	SRS6374420	SRA1059108	PRJNA615032	SAMN14444843	NCBI	GSE147507		Transcriptional response to SARS-CoV-2 infection		RNA-Seq	TRANSCRIPTOMIC	cDNA	Homo sapiens			NextSeq 500	32416070	Mock treated NHBE cells	primary human bronchial epithelial cells																	NHBE											Mock treatment											24hrs after treatment
SRR11412224	SRX7990868	SRP253951	SRS6374420	SRA1059108	PRJNA615032	SAMN14444843	NCBI	GSE147507		Transcriptional response to SARS-CoV-2 infection		RNA-Seq	TRANSCRIPTOMIC	cDNA	Homo sapiens			NextSeq 500	32416070	Mock treated NHBE cells	primary human bronchial epithelial cells																	NHBE											Mock treatment											24hrs after treatment
SRR11412225	SRX7990868	SRP253951	SRS6374420	SRA1059108	PRJNA615032	SAMN14444843	NCBI	GSE147507		Transcriptional response to SARS-CoV-2 infection		RNA-Seq	TRANSCRIPTOMIC	cDNA	Homo sapiens			NextSeq 500	32416070	Mock treated NHBE cells	primary human bronchial epithelial cells																	NHBE											Mock treatment											24hrs after treatment
SRR11412226	SRX7990868	SRP253951	SRS6374420	SRA1059108	PRJNA615032	SAMN14444843	NCBI	GSE147507		Transcriptional response to SARS-CoV-2 infection		RNA-Seq	TRANSCRIPTOMIC	cDNA	Homo sapiens			NextSeq 500	32416070	Mock treated NHBE cells	primary human bronchial epithelial cells																	NHBE											Mock treatment											24hrs after treatment
SRR11412227	SRX7990869	SRP253951	SRS6374421	SRA1059108	PRJNA615032	SAMN14444842	NCBI	GSE147507		Transcriptional response to SARS-CoV-2 infection		RNA-Seq	TRANSCRIPTOMIC	cDNA	Homo sapiens			NextSeq 500	32416070	SARS-CoV-2 infected NHBE cells	primary human bronchial epithelial cells																	NHBE											SARS-CoV-2 infected (MOI 2)											24hrs after treatment																																				USA-WA1/2020
SRR11412228	SRX7990869	SRP253951	SRS6374421	SRA1059108	PRJNA615032	SAMN14444842	NCBI	GSE147507		Transcriptional response to SARS-CoV-2 infection		RNA-Seq	TRANSCRIPTOMIC	cDNA	Homo sapiens			NextSeq 500	32416070	SARS-CoV-2 infected NHBE cells	primary human bronchial epithelial cells																	NHBE											SARS-CoV-2 infected (MOI 2)											24hrs after treatment																																				USA-WA1/2020
SRR11412229	SRX7990869	SRP253951	SRS6374421	SRA1059108	PRJNA615032	SAMN14444842	NCBI	GSE147507		Transcriptional response to SARS-CoV-2 infection		RNA-Seq	TRANSCRIPTOMIC	cDNA	Homo sapiens			NextSeq 500	32416070	SARS-CoV-2 infected NHBE cells	primary human bronchial epithelial cells																	NHBE											SARS-CoV-2 infected (MOI 2)											24hrs after treatment																																				USA-WA1/2020
SRR11412230	SRX7990869	SRP253951	SRS6374421	SRA1059108	PRJNA615032	SAMN14444842	NCBI	GSE147507		Transcriptional response to SARS-CoV-2 infection		RNA-Seq	TRANSCRIPTOMIC	cDNA	Homo sapiens			NextSeq 500	32416070	SARS-CoV-2 infected NHBE cells	primary human bronchial epithelial cells																	NHBE											SARS-CoV-2 infected (MOI 2)											24hrs after treatment																																				USA-WA1/2020
SRR11412231	SRX7990870	SRP253951	SRS6374422	SRA1059108	PRJNA615032	SAMN14444841	NCBI	GSE147507		Transcriptional response to SARS-CoV-2 infection		RNA-Seq	TRANSCRIPTOMIC	cDNA	Homo sapiens			NextSeq 500	32416070	SARS-CoV-2 infected NHBE cells	primary human bronchial epithelial cells																	NHBE											SARS-CoV-2 infected (MOI 2)											24hrs after treatment																																				USA-WA1/2020
SRR11412232	SRX7990870	SRP253951	SRS6374422	SRA1059108	PRJNA615032	SAMN14444841	NCBI	GSE147507		Transcriptional response to SARS-CoV-2 infection		RNA-Seq	TRANSCRIPTOMIC	cDNA	Homo sapiens			NextSeq 500	32416070	SARS-CoV-2 infected NHBE cells	primary human bronchial epithelial cells																	NHBE											SARS-CoV-2 infected (MOI 2)											24hrs after treatment																																				USA-WA1/2020
SRR11412233	SRX7990870	SRP253951	SRS6374422	SRA1059108	PRJNA615032	SAMN14444841	NCBI	GSE147507		Transcriptional response to SARS-CoV-2 infection		RNA-Seq	TRANSCRIPTOMIC	cDNA	Homo sapiens			NextSeq 500	32416070	SARS-CoV-2 infected NHBE cells	primary human bronchial epithelial cells																	NHBE											SARS-CoV-2 infected (MOI 2)											24hrs after treatment																																				USA-WA1/2020
SRR11412234	SRX7990870	SRP253951	SRS6374422	SRA1059108	PRJNA615032	SAMN14444841	NCBI	GSE147507		Transcriptional response to SARS-CoV-2 infection		RNA-Seq	TRANSCRIPTOMIC	cDNA	Homo sapiens			NextSeq 500	32416070	SARS-CoV-2 infected NHBE cells	primary human bronchial epithelial cells																	NHBE											SARS-CoV-2 infected (MOI 2)											24hrs after treatment																																				USA-WA1/2020
SRR11412235	SRX7990871	SRP253951	SRS6374423	SRA1059108	PRJNA615032	SAMN14444840	NCBI	GSE147507		Transcriptional response to SARS-CoV-2 infection		RNA-Seq	TRANSCRIPTOMIC	cDNA	Homo sapiens			NextSeq 500	32416070	SARS-CoV-2 infected NHBE cells	primary human bronchial epithelial cells																	NHBE											SARS-CoV-2 infected (MOI 2)											24hrs after treatment																																				USA-WA1/2020
SRR11412236	SRX7990871	SRP253951	SRS6374423	SRA1059108	PRJNA615032	SAMN14444840	NCBI	GSE147507		Transcriptional response to SARS-CoV-2 infection		RNA-Seq	TRANSCRIPTOMIC	cDNA	Homo sapiens			NextSeq 500	32416070	SARS-CoV-2 infected NHBE cells	primary human bronchial epithelial cells																	NHBE											SARS-CoV-2 infected (MOI 2)											24hrs after treatment																																				USA-WA1/2020
SRR11412237	SRX7990871	SRP253951	SRS6374423	SRA1059108	PRJNA615032	SAMN14444840	NCBI	GSE147507		Transcriptional response to SARS-CoV-2 infection		RNA-Seq	TRANSCRIPTOMIC	cDNA	Homo sapiens			NextSeq 500	32416070	SARS-CoV-2 infected NHBE cells	primary human bronchial epithelial cells																	NHBE											SARS-CoV-2 infected (MOI 2)											24hrs after treatment																																				USA-WA1/2020
SRR11412238	SRX7990871	SRP253951	SRS6374423	SRA1059108	PRJNA615032	SAMN14444840	NCBI	GSE147507		Transcriptional response to SARS-CoV-2 infection		RNA-Seq	TRANSCRIPTOMIC	cDNA	Homo sapiens			NextSeq 500	32416070	SARS-CoV-2 infected NHBE cells	primary human bronchial epithelial cells																	NHBE											SARS-CoV-2 infected (MOI 2)											24hrs after treatment																																				USA-WA1/2020
