## Supplementary Table 5 for "Drug Repurposing of potential drug targets for treatment of COVID-19"

### Sheet: ToppGene
ToppGene Results
Go To Start Page
Input Parameters [Hide Detail]
Number of genes in training set:
Number of genes in test set:				4
Correction and Cutoff:				8
				category	Correction	Cutoff	Min	Max
				GO: Molecular Function	FDR B&H	0.05	1	2000
				GO: Biological Process	FDR B&H	0.05	1	2000
				GO: Cellular Component	FDR B&H	0.05	1	2000
				Human Phenotype	FDR B&H	0.05	1	2000
				Mouse Phenotype	FDR B&H	0.05	1	2000
				Domain	FDR B&H	0.05	1	2000
				Pubmed	FDR B&H	0.05	1	2000
				Interaction	FDR B&H	0.05	1	2000
				Cytoband	FDR B&H	0.05	1	2000
				Transcription Factor Binding Site	FDR B&H	0.05	1	2000
				Gene Family	FDR B&H	0.05	1	2000
				Computational	FDR B&H	0.05	1	2000
				Drug	FDR B&H	0.05	1	2000
pValue Method:				Disease	FDR B&H	0.05	1	2000
Random sampling size in analysis:				Hypergeometric Probability Mass Function
Minimun feature count in test set:				2000
Analysis took:				3
Analysis finished at:				3 seconds
Training Results [Expand All] [Download All] [Sparse Matrix] Display pValues and Scores as				Wed Dec 23 13:06:31 EST 2020
Table row limit
1: GO: Molecular Function [Display Chart] 4 input genes in category / 56 annotations before applied cutoff / 19248 genes in category
	ID	Name	Source	pValue	FDR B&H	FDR B&Y	Bonferroni	Genes from Input	Genes in Annotation
1	GO:0140272	exogenous protein binding		9.429e-05	0.00264	0.01217	0.00528	2	77
2	GO:0001618	virus receptor activity		9.429e-05	0.00264	0.01217	0.00528	2	77
3	GO:0001596	angiotensin type I receptor activity		0.0002078	0.003001	0.01384	0.01164	1	1
4	GO:0008238	exopeptidase activity		0.0002143	0.003001	0.01384	0.012	2	116
5	GO:0004175	endopeptidase activity		0.0003425	0.003836	0.01769	0.01918	3	859
6	GO:0008241	peptidyl-dipeptidase activity		0.0004156	0.003879	0.01789	0.02327	1	2
7	GO:0031711	bradykinin receptor binding		0.0006233	0.004987	0.023	0.03491	1	3
8	GO:0004945	angiotensin type II receptor activity		0.0008311	0.005171	0.02385	0.04654	1	4
9	GO:0001595	angiotensin receptor activity		0.0008311	0.005171	0.02385	0.04654	1	4
10	GO:0004252	serine-type endopeptidase activity		0.001113	0.005395	0.02488	0.0623	2	265
11	GO:0008233	peptidase activity		0.001157	0.005395	0.02488	0.06479	3	1296
12	GO:0008236	serine-type peptidase activity		0.001303	0.005395	0.02488	0.07298	2	287
13	GO:0017171	serine hydrolase activity		0.001349	0.005395	0.02488	0.07553	2	292
14	GO:0016825	hydrolase activity, acting on acid phosphorus-nitrogen bonds		0.001349	0.005395	0.02488	0.07553	2	292
15	GO:0046812	host cell surface binding		0.002284	0.008528	0.03932	0.1279	1	11
16	GO:0008239	dipeptidyl-peptidase activity		0.002906	0.009683	0.04465	0.1628	1	14
17	GO:0042277	peptide binding		0.003048	0.009683	0.04465	0.1707	2	441
18	GO:0005102	signaling receptor binding		0.003112	0.009683	0.04465	0.1743	3	1815
19	GO:0046790	virion binding		0.003736	0.01101	0.05077	0.2092	1	18
20	GO:0033218	amide binding		0.004136	0.01107	0.05104	0.2316	2	515
21	GO:0016174	NAD(P)H oxidase (H(2)O(2)-forming activity		0.00415	0.01107	0.05104	0.2324	1	20
22	GO:0004181	metallocarboxypeptidase activity		0.006013	0.01531	0.07059	0.3368	1	29
23	GO:0050664	oxidoreductase activity, acting on NAD(P)H, oxygen as acceptor		0.007048	0.01716	0.07913	0.3947	1	34
24	GO:0004180	carboxypeptidase activity		0.009732	0.02271	0.1047	0.545	1	47
25	GO:0004177	aminopeptidase activity		0.01035	0.02274	0.1049	0.5797	1	50
26	GO:0004623	phospholipase A2 activity		0.01056	0.02274	0.1049	0.5912	1	51
27	GO:0005044	scavenger receptor activity		0.01097	0.02275	0.1049	0.6143	1	53
28	GO:0008235	metalloexopeptidase activity		0.01282	0.02565	0.1183	0.7181	1	62
29	GO:0005518	collagen binding		0.01652	0.03191	0.1471	0.9253	1	80
30	GO:0016651	oxidoreductase activity, acting on NAD(P)H		0.02654	0.04954	0.2285	1	1	129
2: GO: Biological Process [Display Chart] 4 input genes in category / 479 annotations before applied cutoff / 20148 genes in category
	ID	Name	Source	pValue	FDR B&H	FDR B&Y	Bonferroni	Genes from Input	Genes in Annotation
1	GO:0002035	brain renin-angiotensin system		4.433e-07	0.0001946	0.001313	0.0002123	2	6
2	GO:0046718	viral entry into host cell		1.021e-06	0.0001946	0.001313	0.000489	3	129
3	GO:0044409	entry into host		1.364e-06	0.0001946	0.001313	0.0006534	3	142
4	GO:0002016	regulation of blood volume by renin-angiotensin		1.625e-06	0.0001946	0.001313	0.0007784	2	11
5	GO:0042756	drinking behavior		3.544e-06	0.0003395	0.002292	0.001698	2	16
6	GO:0001976	nervous system process involved in regulation of systemic arterial blood pressure		5.049e-06	0.0003487	0.002354	0.002419	2	19
7	GO:0051701	interaction with host		5.096e-06	0.0003487	0.002354	0.002441	3	220
8	GO:0001991	regulation of systemic arterial blood pressure by circulatory renin-angiotensin		8.147e-06	0.0004878	0.003293	0.003903	2	24
9	GO:0003081	regulation of systemic arterial blood pressure by renin-angiotensin		1.558e-05	0.000829	0.005596	0.007461	2	33
10	GO:0019058	viral life cycle		1.966e-05	0.0009416	0.006356	0.009416	3	345
11	GO:0001990	regulation of systemic arterial blood pressure by hormone		3.051e-05	0.001328	0.008967	0.01461	2	46
12	GO:0003044	regulation of systemic arterial blood pressure mediated by a chemical signal		4.375e-05	0.001746	0.01179	0.02095	2	55
13	GO:0019229	regulation of vasoconstriction		0.0001025	0.003731	0.02518	0.0491	2	84
14	GO:0010817	regulation of hormone levels		0.000109	0.003731	0.02518	0.05223	3	612
15	GO:0050886	endocrine process		0.0001513	0.004831	0.03261	0.07246	2	102
16	GO:0042310	vasoconstriction		0.0001634	0.004849	0.03273	0.07826	2	106
17	GO:0003073	regulation of systemic arterial blood pressure		0.0001824	0.004849	0.03273	0.08738	2	112
18	GO:0007610	behavior		0.000192	0.004849	0.03273	0.09196	3	740
19	GO:0097756	negative regulation of blood vessel diameter		0.0001923	0.004849	0.03273	0.09213	2	115
20	GO:2000379	positive regulation of reactive oxygen species metabolic process		0.0002165	0.005184	0.03499	0.1037	2	122
21	GO:0007631	feeding behavior		0.000242	0.00552	0.03726	0.1159	2	129
22	GO:0016032	viral process		0.0002929	0.006378	0.04305	0.1403	3	853
23	GO:0044403	symbiotic process		0.0003561	0.007417	0.05006	0.1706	3	911
24	GO:0086097	phospholipase C-activating angiotensin-activated signaling pathway		0.000397	0.007924	0.05349	0.1902	1	2
25	GO:0044419	interspecies interaction between organisms		0.000416	0.007971	0.05381	0.1993	3	960
26	GO:0097746	regulation of blood vessel diameter		0.0004864	0.008412	0.05678	0.233	2	183
27	GO:0035296	regulation of tube diameter		0.0004864	0.008412	0.05678	0.233	2	183
28	GO:0035150	regulation of tube size		0.0004917	0.008412	0.05678	0.2355	2	184
29	GO:0003051	angiotensin-mediated drinking behavior		0.0005955	0.009508	0.06418	0.2852	1	3
30	GO:1903598	positive regulation of gap junction assembly		0.0005955	0.009508	0.06418	0.2852	1	3
31	GO:0008217	regulation of blood pressure		0.0006398	0.009887	0.06673	0.3065	2	210
32	GO:0003018	vascular process in circulatory system		0.000683	0.01022	0.06901	0.3272	2	217
33	GO:2000377	regulation of reactive oxygen species metabolic process		0.0007602	0.01028	0.06938	0.3641	2	229
34	GO:0036343	psychomotor behavior		0.0007939	0.01028	0.06938	0.3803	1	4
35	GO:0002018	renin-angiotensin regulation of aldosterone production		0.0007939	0.01028	0.06938	0.3803	1	4
36	GO:1903596	regulation of gap junction assembly		0.0007939	0.01028	0.06938	0.3803	1	4
37	GO:0015827	tryptophan transport		0.0007939	0.01028	0.06938	0.3803	1	4
38	GO:0016485	protein processing		0.0008277	0.01043	0.07042	0.3964	2	239
39	GO:0010716	negative regulation of extracellular matrix disassembly		0.0009924	0.01188	0.08021	0.4753	1	5
40	GO:0046813	receptor-mediated virion attachment to host cell		0.0009924	0.01188	0.08021	0.4753	1	5
41	GO:0002034	regulation of blood vessel diameter by renin-angiotensin		0.001191	0.01358	0.09166	0.5704	1	6
42	GO:0003072	renal control of peripheral vascular resistance involved in regulation of systemic arterial blood pressure		0.001191	0.01358	0.09166	0.5704	1	6
43	GO:0051604	protein maturation		0.001378	0.01358	0.09166	0.6602	2	309
44	GO:0032430	positive regulation of phospholipase A2 activity		0.001389	0.01358	0.09166	0.6654	1	7
45	GO:0033864	positive regulation of NAD(P)H oxidase activity		0.001389	0.01358	0.09166	0.6654	1	7
46	GO:0035932	aldosterone secretion		0.001389	0.01358	0.09166	0.6654	1	7
47	GO:0035931	mineralocorticoid secretion		0.001389	0.01358	0.09166	0.6654	1	7
48	GO:2000855	regulation of mineralocorticoid secretion		0.001389	0.01358	0.09166	0.6654	1	7
49	GO:2000858	regulation of aldosterone secretion		0.001389	0.01358	0.09166	0.6654	1	7
50	GO:0072593	reactive oxygen species metabolic process		0.001477	0.01405	0.09482	0.7076	2	320
3: GO: Cellular Component [Display Chart] 4 input genes in category / 42 annotations before applied cutoff / 20584 genes in category
	ID	Name	Source	pValue	FDR B&H	FDR B&Y	Bonferroni	Genes from Input	Genes in Annotation
1	GO:0071438	invadopodium membrane		0.001166	0.01627	0.07038	0.04895	1	6
2	GO:0046581	intercellular canaliculus		0.001748	0.01627	0.07038	0.07341	1	9
3	GO:0031253	cell projection membrane		0.001918	0.01627	0.07038	0.08056	2	373
4	GO:0045121	membrane raft		0.002159	0.01627	0.07038	0.09068	2	396
5	GO:0098857	membrane microdomain		0.00217	0.01627	0.07038	0.09113	2	397
6	GO:0098589	membrane region		0.002324	0.01627	0.07038	0.09759	2	411
7	GO:0071437	invadopodium		0.0033	0.0198	0.08566	0.1386	1	17
8	GO:0031258	lamellipodium membrane		0.004269	0.02241	0.09696	0.1793	1	22
4: Human Phenotype [Display Chart] 1 input genes in category / 50 annotations before applied cutoff / 4707 genes in category
	ID	Name	Source	pValue	FDR B&H	FDR B&Y	Bonferroni	Genes from Input	Genes in Annotation
1	HP:0008660	Renotubular dysgenesis		0.0008498	0.02257	0.1016	0.04249	1	4
2	HP:0004972	Elevated mean arterial pressure		0.001912	0.02257	0.1016	0.0956	1	9
3	HP:0004421	Elevated systolic blood pressure		0.002124	0.02257	0.1016	0.1062	1	10
4	HP:0005117	Elevated diastolic blood pressure		0.002124	0.02257	0.1016	0.1062	1	10
5	HP:0011334	Facial shape deformation		0.003187	0.02257	0.1016	0.1593	1	15
6	HP:0100519	Anuria		0.003187	0.02257	0.1016	0.1593	1	15
7	HP:0002009	Potter facies		0.003187	0.02257	0.1016	0.1593	1	15
8	HP:0004492	Widely patent fontanelles and sutures		0.003612	0.02257	0.1016	0.1806	1	17
9	HP:0010537	Wide cranial sutures		0.004886	0.02715	0.1221	0.2443	1	23
10	HP:0011037	Decreased urine output		0.005524	0.02762	0.1243	0.2762	1	26
5: Mouse Phenotype [Display Chart] 4 input genes in category / 353 annotations before applied cutoff / 10985 genes in category
	ID	Name	Source	pValue	FDR B&H	FDR B&Y	Bonferroni	Genes from Input	Genes in Annotation
1	MP:0020950	decreased susceptibility to Coronaviridae infection		2.987e-09	1.054e-06	6.795e-06	1.054e-06	3	11
2	MP:0020948	altered susceptibility to Coronaviridae infection		5.923e-08	8.778e-06	5.658e-05	2.091e-05	3	28
3	MP:0031106	altered susceptibility to pulmonary hyaline membrane formation		9.947e-08	8.778e-06	5.658e-05	3.511e-05	2	2
4	MP:0012041	increased susceptibility to pulmonary hyaline membrane formation		9.947e-08	8.778e-06	5.658e-05	3.511e-05	2	2
5	MP:0020914	decreased susceptibility to Riboviria infection		3.123e-07	2.205e-05	0.0001421	0.0001102	3	48
6	MP:0002410	decreased susceptibility to viral infection		9.868e-07	5.806e-05	0.0003742	0.0003484	3	70
7	MP:0011018	pulmonary hyaline membrane formation		2.783e-06	0.0001403	0.0009044	0.0009823	2	8
8	MP:0020912	altered susceptibility to Riboviria infection		6.573e-06	0.00029	0.001869	0.00232	3	131
9	MP:0020949	increased susceptibility to Coronaviridae infection		1.697e-05	0.0006657	0.00429	0.005991	2	19
10	MP:0002409	decreased susceptibility to infection		2.142e-05	0.00068	0.004383	0.00756	3	194
11	MP:0009785	altered susceptibility to infection induced morbidity/mortality		2.175e-05	0.00068	0.004383	0.007677	3	195
12	MP:0020185	altered susceptibility to viral infection		2.312e-05	0.00068	0.004383	0.00816	3	199
13	MP:0001862	interstitial pneumonia		2.738e-05	0.0007434	0.004791	0.009664	2	24
14	MP:0031023	decreased susceptibility to Riboviria infection induced morbidity/mortality		3.223e-05	0.0007655	0.004934	0.01138	2	26
15	MP:0001861	lung inflammation		3.253e-05	0.0007655	0.004934	0.01148	3	223
16	MP:0020945	altered susceptibility to Orthomyxoviridae infection		4.915e-05	0.001026	0.006612	0.01735	2	32
17	MP:0002405	respiratory system inflammation		5.093e-05	0.001026	0.006612	0.01798	3	259
18	MP:0009790	decreased susceptibility to viral infection induced morbidity/mortality		5.231e-05	0.001026	0.006612	0.01847	2	33
19	MP:0031024	increased susceptibility to Riboviria infection induced morbidity/mortality		7.336e-05	0.001363	0.008785	0.0259	2	39
20	MP:0001846	increased inflammatory response		0.0001154	0.001955	0.0126	0.04075	4	1140
21	MP:0003828	pulmonary edema		0.0001163	0.001955	0.0126	0.04105	2	49
22	MP:0001179	thick pulmonary interalveolar septum		0.0001311	0.002103	0.01356	0.04627	2	52
23	MP:0009791	increased susceptibility to viral infection induced morbidity/mortality		0.0001414	0.002148	0.01385	0.04992	2	54
24	MP:0003070	increased vascular permeability		0.0001522	0.002148	0.01385	0.05371	2	56
25	MP:0010180	increased susceptibility to weight loss		0.0001522	0.002148	0.01385	0.05371	2	56
26	MP:0001182	lung hemorrhage		0.0001867	0.002441	0.01573	0.0659	2	62
27	MP:0010900	abnormal pulmonary interalveolar septum morphology		0.0001867	0.002441	0.01573	0.0659	2	62
28	MP:0001845	abnormal inflammatory response		0.0002102	0.00265	0.01708	0.0742	4	1324
29	MP:0011118	abnormal susceptibility to weight loss		0.0002451	0.002983	0.01923	0.08651	2	71
30	MP:0001619	abnormal vascular permeability		0.0003036	0.003572	0.02302	0.1072	2	79
31	MP:0009786	decreased susceptibility to infection induced morbidity/mortality		0.0003191	0.003634	0.02342	0.1127	2	81
32	MP:0002295	abnormal pulmonary circulation		0.0003433	0.003787	0.0244	0.1212	2	84
33	MP:0020913	increased susceptibility to Riboviria infection		0.0004029	0.00431	0.02778	0.1422	2	91
34	MP:0001793	altered susceptibility to infection		0.0005045	0.005238	0.03376	0.1781	3	559
35	MP:0005025	abnormal response to infection		0.000607	0.006122	0.03946	0.2143	3	595
36	MP:0002843	decreased systemic arterial blood pressure		0.0007116	0.006901	0.04448	0.2512	2	121
37	MP:0020446	increased NAD(P)H oxidase activity		0.0007282	0.006901	0.04448	0.257	1	2
38	MP:0001657	abnormal induced morbidity/mortality		0.0007429	0.006901	0.04448	0.2622	3	637
39	MP:0009787	increased susceptibility to infection induced morbidity/mortality		0.0009515	0.008202	0.05287	0.3359	2	140
40	MP:0002418	increased susceptibility to viral infection		0.0009788	0.008202	0.05287	0.3455	2	142
41	MP:0006382	abnormal lung epithelium morphology		0.001049	0.008202	0.05287	0.3701	2	147
42	MP:0031053	pleuritis		0.001092	0.008202	0.05287	0.3855	1	3
43	MP:0031047	decreased susceptibility to Coronaviridae infection induced morbidity/mortality		0.001092	0.008202	0.05287	0.3855	1	3
44	MP:0011306	absent kidney pelvis		0.001092	0.008202	0.05287	0.3855	1	3
45	MP:0008628	abnormal circulating interleukin-9 level		0.001092	0.008202	0.05287	0.3855	1	3
46	MP:0008629	increased circulating interleukin-9 level		0.001092	0.008202	0.05287	0.3855	1	3
47	MP:0020445	abnormal NAD(P)H oxidase activity		0.001092	0.008202	0.05287	0.3855	1	3
48	MP:0002842	increased systemic arterial blood pressure		0.0014	0.01029	0.06634	0.4941	2	170
49	MP:0009737	prostate gland cysts		0.001456	0.01049	0.0676	0.5139	1	4
50	MP:0005333	decreased heart rate		0.001709	0.0119	0.07667	0.6033	2	188
6: Domain [Display Chart] 4 input genes in category / 49 annotations before applied cutoff / 18735 genes in category
	ID	Name	Source	pValue	FDR B&H	FDR B&Y	Bonferroni	Genes from Input	Genes in Annotation
1	2.140.10.30	-	Gene3D	0.001281	0.004827	0.02162	0.06275	1	6
2	3.10.250.10	-	Gene3D	0.005327	0.01174	0.05261	0.261	1	25
3	4.10.400.10	-	Gene3D	0.009786	0.01702	0.07624	0.4795	1	46
4	3.40.50.1820	-	Gene3D	0.02517	0.02896	0.1297	1	1	119
	ID	Name	Source	pValue	FDR B&H	FDR B&Y	Bonferroni	Genes from Input	Genes in Annotation
1	IPR033591	ACE2	InterPro	0.0002135	0.004483	0.02008	0.01046	1	1
2	IPR031588	Collectrin dom	InterPro	0.000427	0.004483	0.02008	0.02092	1	2
3	IPR001186	Brdyknn 1 rcpt	InterPro	0.0006404	0.004483	0.02008	0.03138	1	3
4	IPR001548	Peptidase M2	InterPro	0.0006404	0.004483	0.02008	0.03138	1	3
5	IPR000190	ATII AT1 rcpt	InterPro	0.0006404	0.004483	0.02008	0.03138	1	3
6	IPR002471	Pept S9 AS	InterPro	0.0008538	0.004827	0.02162	0.04184	1	4
7	IPR000248	ATII rcpt	InterPro	0.001067	0.004827	0.02162	0.05229	1	5
8	IPR002469	Peptidase S9B N	InterPro	0.001281	0.004827	0.02162	0.06275	1	6
9	IPR001277	CXCR4/ACKR2	InterPro	0.001494	0.00488	0.02186	0.0732	1	7
10	IPR001375	Peptidase S9	InterPro	0.002347	0.006764	0.0303	0.115	1	11
11	IPR017448	SRCR-like dom	InterPro	0.00554	0.01174	0.05261	0.2715	1	26
12	IPR001190	SRCR	InterPro	0.005753	0.01174	0.05261	0.2819	1	27
13	IPR023415	LDLR class-A CS	InterPro	0.008514	0.01669	0.07474	0.4172	1	40
14	IPR002172	LDrepeatLR classA rpt	InterPro	0.01042	0.01702	0.07624	0.5107	1	49
15	IPR033116	TRYPSIN SER	InterPro	0.01908	0.02896	0.1297	0.9349	1	90
16	IPR018114	TRYPSIN HIS	InterPro	0.02181	0.02896	0.1297	1	1	103
17	IPR001314	Peptidase S1A	InterPro	0.02391	0.02896	0.1297	1	1	113
18	IPR029058	AB hydrolase	InterPro	0.02517	0.02896	0.1297	1	1	119
19	IPR001254	Trypsin dom	InterPro	0.02559	0.02896	0.1297	1	1	121
20	IPR009003	Peptidase S1 PA	InterPro	0.02601	0.02896	0.1297	1	1	123
	ID	Name	Source	pValue	FDR B&H	FDR B&Y	Bonferroni	Genes from Input	Genes in Annotation
1	PS00708	PRO ENDOPEP SER	PROSITE	0.001067	0.004827	0.02162	0.05229	1	5
2	PS00420	SRCR 1	PROSITE	0.00554	0.01174	0.05261	0.2715	1	26
3	PS50287	SRCR 2	PROSITE	0.00554	0.01174	0.05261	0.2715	1	26
4	PS01209	LDLRA 1	PROSITE	0.01021	0.01702	0.07624	0.5003	1	48
5	PS50068	LDLRA 2	PROSITE	0.01042	0.01702	0.07624	0.5107	1	49
Show 4 more annotations
	ID	Name	Source	pValue	FDR B&H	FDR B&Y	Bonferroni	Genes from Input	Genes in Annotation
1	PF01401	Peptidase M2	Pfam	0.000427	0.004483	0.02008	0.02092	1	2
2	PF16959	Collectrin	Pfam	0.000427	0.004483	0.02008	0.02092	1	2
3	PF00930	DPPIV N	Pfam	0.001281	0.004827	0.02162	0.06275	1	6
4	PF15494	SRCR 2	Pfam	0.001494	0.00488	0.02186	0.0732	1	7
5	PF00326	Peptidase S9	Pfam	0.002347	0.006764	0.0303	0.115	1	11
6	PF00530	SRCR	Pfam	0.004476	0.01174	0.05261	0.2193	1	21
7	PF00089	Trypsin	Pfam	0.02559	0.02896	0.1297	1	1	121
	ID	Name	Source	pValue	FDR B&H	FDR B&Y	Bonferroni	Genes from Input	Genes in Annotation
1	SM00202	SR	SMART	0.005327	0.01174	0.05261	0.261	1	25
2	SM00192	LDLa	SMART	0.01042	0.01702	0.07624	0.5107	1	49
3	SM01381	7TM GPCR Srsx	SMART	0.0237	0.02896	0.1297	1	1	112
4	SM00020	Tryp SPc	SMART	0.02475	0.02896	0.1297	1	1	117
7: Pubmed [Display Chart] 4 input genes in category / 2275 annotations before applied cutoff / 38699 genes in category
	ID	Name	Source	pValue	FDR B&H	FDR B&Y	Bonferroni	Genes from Input	Genes in Annotation
1	32333601	Expression of SARS-CoV-2 Entry Molecules ACE2 and TMPRSS2 in the Gut of Patients With IBD.	Pubmed	8.013e-09	1.823e-06	1.514e-05	1.823e-05	2	2
2	32142651	SARS-CoV-2 Cell Entry Depends on ACE2 and TMPRSS2 and Is Blocked by a Clinically Proven Protease Inhibitor.	Pubmed	8.013e-09	1.823e-06	1.514e-05	1.823e-05	2	2
3	32203189	Characterization of the receptor-binding domain (RBD) of 2019 novel coronavirus: implication for development of RBD protein as a viral attachment inhibitor and vaccine.	Pubmed	8.013e-09	1.823e-06	1.514e-05	1.823e-05	2	2
4	32094589	Functional assessment of cell entry and receptor usage for SARS-CoV-2 and other lineage B betacoronaviruses.	Pubmed	8.013e-09	1.823e-06	1.514e-05	1.823e-05	2	2
5	29441892	Association of AGTR1 and ACE2 gene polymorphisms with structural atrial fibrillation in a Chinese Han population.	Pubmed	8.013e-09	1.823e-06	1.514e-05	1.823e-05	2	2
6	32661206	Assessment of risk conferred by coding and regulatory variations of	Pubmed	8.013e-09	1.823e-06	1.514e-05	1.823e-05	2	2
7	32246845	SARS-CoV-2 receptor ACE2 and TMPRSS2 are primarily expressed in bronchial transient secretory cells.	Pubmed	8.013e-09	1.823e-06	1.514e-05	1.823e-05	2	2
8	32664879	New insights into genetic susceptibility of COVID-19: an ACE2 and TMPRSS2 polymorphism analysis.	Pubmed	8.013e-09	1.823e-06	1.514e-05	1.823e-05	2	2
9	32275855	Structural and Functional Basis of SARS-CoV-2 Entry by Using Human ACE2.	Pubmed	8.013e-09	1.823e-06	1.514e-05	1.823e-05	2	2
10	32501810	and	Pubmed	8.013e-09	1.823e-06	1.514e-05	1.823e-05	2	2
11	20854388	Investigation of ACE, ACE2 and AGTR1 genes for association with nephropathy in Type 1 diabetes mellitus.	Pubmed	2.404e-08	3.418e-06	2.839e-05	5.469e-05	2	3
12	32329629	Tobacco Smoking Increases the Lung Gene Expression of ACE2, the Receptor of SARS-CoV-2.	Pubmed	2.404e-08	3.418e-06	2.839e-05	5.469e-05	2	3
13	20559404	[Correlation of angiotensin-converting enzyme 2 gene polymorphism with antihypertensive effects of benazepril].	Pubmed	2.404e-08	3.418e-06	2.839e-05	5.469e-05	2	3
14	21670585	Association of angiotensin I converting enzyme, angiotensin II type 1 receptor and angiotensin I converting enzyme 2 gene polymorphisms with the dyslipidemia in type 2 diabetic patients of Chinese Han origin.	Pubmed	2.404e-08	3.418e-06	2.839e-05	5.469e-05	2	3
15	19461648	Devil and angel in the renin-angiotensin system: ACE-angiotensin II-AT1 receptor axis vs. ACE2-angiotensin-(1-7)-Mas receptor axis.	Pubmed	2.404e-08	3.418e-06	2.839e-05	5.469e-05	2	3
16	28759649	The tetraspanin CD9 facilitates MERS-coronavirus entry by scaffolding host cell receptors and proteases.	Pubmed	2.404e-08	3.418e-06	2.839e-05	5.469e-05	2	3
17	16006956	Low renin-angiotensin system activity gene polymorphism and dysplasia associated with posterior urethral valves.	Pubmed	4.807e-08	5.756e-06	4.782e-05	0.0001094	2	4
18	21068237	A transmembrane serine protease is linked to the severe acute respiratory syndrome coronavirus receptor and activates virus entry.	Pubmed	4.807e-08	5.756e-06	4.782e-05	0.0001094	2	4
19	32333127	COVID-19 challenging cell biology.	Pubmed	4.807e-08	5.756e-06	4.782e-05	0.0001094	2	4
20	24227843	TMPRSS2 and ADAM17 cleave ACE2 differentially and only proteolysis by TMPRSS2 augments entry driven by the severe acute respiratory syndrome coronavirus spike protein.	Pubmed	8.012e-08	8.68e-06	7.21e-05	0.0001823	2	5
21	32379417	Expression of the SARS-CoV-2 Entry Proteins, ACE2 and TMPRSS2, in Cells of the Olfactory Epithelium: Identification of Cell Types and Trends with Age.	Pubmed	8.012e-08	8.68e-06	7.21e-05	0.0001823	2	5
22	19716087	Genetic variation in angiotensin-converting enzyme-related pathways associated with sudden cardiac arrest risk.	Pubmed	2.243e-07	2.32e-05	0.0001927	0.0005103	2	8
23	21052031	Identification of genetic factors associated with susceptibility to angiotensin-converting enzyme inhibitors-induced cough.	Pubmed	1.369e-06	0.0001355	0.001125	0.003115	2	19
24	17328885	Prospective isolation and global gene expression analysis of definitive and visceral endoderm.	Pubmed	3.722e-06	0.0002301	0.001912	0.008468	2	31
25	19056867	Large-scale proteomics and phosphoproteomics of urinary exosomes.	Pubmed	7.076e-05	0.0002301	0.001912	0.161	3	1016
26	23533145	In-depth proteomic analyses of exosomes isolated from expressed prostatic secretions in urine.	Pubmed	8.258e-05	0.0002301	0.001912	0.1879	3	1070
27	28721275	Deficiency of angiotensin-converting enzyme 2 causes deterioration of cognitive function.	Pubmed	0.0001034	0.0002301	0.001912	0.2352	1	1
28	21607620	Association between two genetic polymorphisms of the renin-angiotensin-aldosterone system and diabetic nephropathy: a meta-analysis.	Pubmed	0.0001034	0.0002301	0.001912	0.2352	1	1
29	15949646	Organ-specific distribution of ACE2 mRNA and correlating peptidase activity in rodents.	Pubmed	0.0001034	0.0002301	0.001912	0.2352	1	1
30	23902432	Lack of association of angiotensin II type 1 receptor A1166C gene polymorphism with the risk of end-stage renal disease.	Pubmed	0.0001034	0.0002301	0.001912	0.2352	1	1
31	16154213	CD26 modulates nociception in mice via its dipeptidyl-peptidase IV activity.	Pubmed	0.0001034	0.0002301	0.001912	0.2352	1	1
32	17409281	Compromised renal microvascular reactivity of angiotensin type 1 double null mice.	Pubmed	0.0001034	0.0002301	0.001912	0.2352	1	1
33	32448590	Marked Up-Regulation of ACE2 in Hearts of Patients With Obstructive Hypertrophic Cardiomyopathy: Implications for SARS-CoV-2-Mediated COVID-19.	Pubmed	0.0001034	0.0002301	0.001912	0.2352	1	1
34	24454948	Characterization of angiotensin-converting enzyme 2 ectodomain shedding from mouse proximal tubular cells.	Pubmed	0.0001034	0.0002301	0.001912	0.2352	1	1
35	28186543	Monocytic angiotensin-converting enzyme 2 relates to atherosclerosis in patients with chronic kidney disease.	Pubmed	0.0001034	0.0002301	0.001912	0.2352	1	1
36	17446655	Identification and synergism of cis-acting elements essential for basal promoter activity of the human type 1 angiotensin II receptor gene in PLC-PRF-5 cells.	Pubmed	0.0001034	0.0002301	0.001912	0.2352	1	1
37	32015507	A pneumonia outbreak associated with a new coronavirus of probable bat origin.	Pubmed	0.0001034	0.0002301	0.001912	0.2352	1	1
38	1352530	Cloning and functional expression of the T cell activation antigen CD26.	Pubmed	0.0001034	0.0002301	0.001912	0.2352	1	1
39	16315782	Angiotensin-converting enzyme 2 (ACE2) haplotypes are associated with pulmonary disease phenotypes in sarcoidosis patients.	Pubmed	0.0001034	0.0002301	0.001912	0.2352	1	1
40	28223093	Association between circulating angiotensin-converting enzyme 2 and cardiac remodeling in hypertensive patients.	Pubmed	0.0001034	0.0002301	0.001912	0.2352	1	1
41	12593997	Maternal autoantibodies from preeclamptic patients activate angiotensin receptors on human trophoblast cells.	Pubmed	0.0001034	0.0002301	0.001912	0.2352	1	1
42	8763423	Keratinocytes express dipeptidyl-peptidase IV (CD26) in benign and malignant skin diseases.	Pubmed	0.0001034	0.0002301	0.001912	0.2352	1	1
43	25359286	Association of polymorphisms of angiotensin I converting enzyme 2 with retinopathy in type 2 diabetes mellitus among Chinese individuals.	Pubmed	0.0001034	0.0002301	0.001912	0.2352	1	1
44	18703536	Angiotensin II type-1 receptor activation in the adult heart causes blood pressure-independent hypertrophy and cardiac dysfunction.	Pubmed	0.0001034	0.0002301	0.001912	0.2352	1	1
45	26309399	Navigating the chemical space of dipeptidyl peptidase-4 inhibitors.	Pubmed	0.0001034	0.0002301	0.001912	0.2352	1	1
46	8798518	Investigation of glucose-dependent insulinotropic polypeptide-(1-42) and glucagon-like peptide-1-(7-36) degradation in vitro by dipeptidyl peptidase IV using matrix-assisted laser desorption/ionization-time of flight mass spectrometry. A novel kinetic approach.	Pubmed	0.0001034	0.0002301	0.001912	0.2352	1	1
47	20851291	Association between angiotensin II type 1 receptor gene polymorphism and metabolic syndrome in a young female Iranian population.	Pubmed	0.0001034	0.0002301	0.001912	0.2352	1	1
48	22645060	Association study of angiotensin II type 1 receptor: A1166C (rs5186) polymorphism with coronary heart disease using systematic meta-analysis.	Pubmed	0.0001034	0.0002301	0.001912	0.2352	1	1
49	24692224	Ang II-AT1R increases cell migration through PI3K/AKT and NF-κB pathways in breast cancer.	Pubmed	0.0001034	0.0002301	0.001912	0.2352	1	1
50	19459926	Serum level of CD26 predicts time to first treatment in early B-chronic lymphocytic leukemia.	Pubmed	0.0001034	0.0002301	0.001912	0.2352	1	1
8: Interaction [Display Chart] 4 input genes in category / 144 annotations before applied cutoff / 18870 genes in category
	ID	Name	Source	pValue	FDR B&H	FDR B&Y	Bonferroni	Genes from Input	Genes in Annotation
1	int:ACE2	ACE2 interactions		4.579e-06	0.0006593	0.00366	0.0006593	2	17
2	int:AGT	AGT interactions		1.272e-05	0.0009156	0.005082	0.001831	2	28
3	int:CXCL9	CXCL9 interactions		6.142e-05	0.002359	0.0131	0.008844	2	61
4	int:TMPRSS2	TMPRSS2 interactions		6.554e-05	0.002359	0.0131	0.009437	2	63
5	int:TMEM11	TMEM11 interactions		9.809e-05	0.002825	0.01568	0.01413	2	77
6	int:SLC6A19	SLC6A19 interactions		0.0004239	0.01017	0.05647	0.06104	1	2
7	int:GHRH	GHRH interactions		0.0006358	0.01144	0.06353	0.09156	1	3
8	int:TMPRSS11D	TMPRSS11D interactions		0.0006358	0.01144	0.06353	0.09156	1	3
9	int:DLEU2	DLEU2 interactions		0.00106	0.01256	0.06973	0.1526	1	5
10	int:CCL3L1	CCL3L1 interactions		0.00106	0.01256	0.06973	0.1526	1	5
11	int:CPAMD8	CPAMD8 interactions		0.00106	0.01256	0.06973	0.1526	1	5
12	int:TEX101	TEX101 interactions		0.001064	0.01256	0.06973	0.1532	2	254
13	int:GRP	GRP interactions		0.001271	0.01256	0.06973	0.1831	1	6
14	int:HTR2B	HTR2B interactions		0.001271	0.01256	0.06973	0.1831	1	6
15	int:CXCL11	CXCL11 interactions		0.001483	0.01256	0.06973	0.2136	1	7
16	int:DPP10	DPP10 interactions		0.001483	0.01256	0.06973	0.2136	1	7
17	int:CNIH2	CNIH2 interactions		0.001483	0.01256	0.06973	0.2136	1	7
18	int:PDE6H	PDE6H interactions		0.001695	0.01356	0.07526	0.2441	1	8
19	int:CCL11	CCL11 interactions		0.001907	0.01423	0.07898	0.2745	1	9
20	int:TMPRSS11A	TMPRSS11A interactions		0.002118	0.01423	0.07898	0.305	1	10
21	int:CXCL10	CXCL10 interactions		0.00233	0.01423	0.07898	0.3355	1	11
22	int:NTS	NTS interactions		0.00233	0.01423	0.07898	0.3355	1	11
23	int:DNAJC14	DNAJC14 interactions		0.002541	0.01423	0.07898	0.366	1	12
24	int:DEFB103B	DEFB103B interactions		0.002541	0.01423	0.07898	0.366	1	12
25	int:GHRL	GHRL interactions		0.002753	0.01423	0.07898	0.3964	1	13
26	int:DEFB103A	DEFB103A interactions		0.002753	0.01423	0.07898	0.3964	1	13
27	int:DPP6	DPP6 interactions		0.002753	0.01423	0.07898	0.3964	1	13
28	int:CXCL12	CXCL12 interactions		0.002965	0.01423	0.07898	0.4269	1	14
29	int:BDKRB2	BDKRB2 interactions		0.002965	0.01423	0.07898	0.4269	1	14
30	int:NT5DC3	NT5DC3 interactions		0.002965	0.01423	0.07898	0.4269	1	14
31	int:PTGFR	PTGFR interactions		0.003599	0.01483	0.08231	0.5183	1	17
32	int:VIP	VIP interactions		0.003599	0.01483	0.08231	0.5183	1	17
33	int:GRK3	GRK3 interactions		0.003599	0.01483	0.08231	0.5183	1	17
34	int:PTTG1IP	PTTG1IP interactions		0.003599	0.01483	0.08231	0.5183	1	17
35	int:NPY	NPY interactions		0.00381	0.01483	0.08231	0.5487	1	18
36	int:FAP	FAP interactions		0.00381	0.01483	0.08231	0.5487	1	18
37	int:SLC6A8	SLC6A8 interactions		0.00381	0.01483	0.08231	0.5487	1	18
38	int:MOSPD3	MOSPD3 interactions		0.004022	0.01524	0.08459	0.5791	1	19
39	int:CFHR5	CFHR5 interactions		0.004444	0.01641	0.09108	0.64	1	21
40	int:TSPAN15	TSPAN15 interactions		0.005078	0.01784	0.099	0.7313	1	24
41	int:EDDM3B	EDDM3B interactions		0.005078	0.01784	0.099	0.7313	1	24
42	int:DKK1	DKK1 interactions		0.005289	0.01813	0.1007	0.7617	1	25
43	int:C1orf112	C1orf112 interactions		0.005712	0.01913	0.1062	0.8225	1	27
44	int:CNIH3	CNIH3 interactions		0.006134	0.01973	0.1095	0.8832	1	29
45	int:ALG10	ALG10 interactions		0.006556	0.01973	0.1095	0.944	1	31
46	int:DPP4	DPP4 interactions		0.006556	0.01973	0.1095	0.944	1	31
47	int:SLC19A2	SLC19A2 interactions		0.006767	0.01973	0.1095	0.9744	1	32
48	int:HRAS	HRAS interactions		0.00689	0.01973	0.1095	0.9921	2	655
49	int:UPK2	UPK2 interactions		0.007188	0.01973	0.1095	1	1	34
50	int:PGAP2	PGAP2 interactions		0.007188	0.01973	0.1095	1	1	34
9: Cytoband [Display Chart] 4 input genes in category / 4 annotations before applied cutoff / 34661 genes in category
	ID	Name	Source	pValue	FDR B&H	FDR B&Y	Bonferroni	Genes from Input	Genes in Annotation
1	2q24.3	2q24.3		0.002191	0.005071	0.01056	0.008764	1	19
2	Xp22	Xp22		0.003112	0.005071	0.01056	0.01245	1	27
3	3q24	3q24		0.003803	0.005071	0.01056	0.01521	1	33
4	21q22.3	21q22.3		0.01572	0.01572	0.03274	0.06287	1	137
10: Transcription Factor Binding Site [Display Chart] 3 input genes in category / 16 annotations before applied cutoff / 9770 genes in category
No results to display
11: Gene Family [Display Chart] 3 input genes in category / 4 annotations before applied cutoff / 18194 genes in category
	ID	Name	Source	pValue	FDR B&H	FDR B&Y	Bonferroni	Genes from Input	Genes in Annotation
1	221	X-linked mental retardation|Angiotensin receptors	genenames.org	0.0003298	0.001319	0.002748	0.001319	1	2
2	1205	DASH family	genenames.org	0.001154	0.002308	0.004808	0.004615	1	7
3	738	Proteases, serine	genenames.org	0.01035	0.0138	0.02876	0.04141	1	63
12: Computational [Display Chart] 4 input genes in category / 25 annotations before applied cutoff / 10004 genes in category
	ID	Name	Source	pValue	FDR B&H	FDR B&Y	Bonferroni	Genes from Input	Genes in Annotation
1	M17376 MODULE 107	Genes in the cancer module 107.	MSigDb: C4 - CM: Cancer Modules (v6.0)	0.0003657	0.00675	0.02576	0.009142	2	79
2	M10041 MODULE 172	Genes in the cancer module 172.	MSigDb: C4 - CM: Cancer Modules (v6.0)	0.00054	0.00675	0.02576	0.0135	2	96
3	M688 MODULE 27	Genes in the cancer module 27.	MSigDb: C4 - CM: Cancer Modules (v6.0)	0.007185	0.04845	0.1849	0.1796	2	355
4	M10181 MODULE 416	Genes in the cancer module 416.	MSigDb: C4 - CM: Cancer Modules (v6.0)	0.009166	0.04845	0.1849	0.2292	1	23
5	M18076 MODULE 367	Genes in the cancer module 367.	MSigDb: C4 - CM: Cancer Modules (v6.0)	0.01155	0.04845	0.1849	0.2887	1	29
6	M491 MODULE 288	Genes in the cancer module 288.	MSigDb: C4 - CM: Cancer Modules (v6.0)	0.01471	0.04845	0.1849	0.3679	1	37
7	M10899 MODULE 64	Membranal receptors.	MSigDb: C4 - CM: Cancer Modules (v6.0)	0.01492	0.04845	0.1849	0.373	2	517
8	M13003 MODULE 109	Serine proteases.	MSigDb: C4 - CM: Cancer Modules (v6.0)	0.01551	0.04845	0.1849	0.3876	1	39
13: Drug [Display Chart] 4 input genes in category / 2618 annotations before applied cutoff / 22832 genes in category
	ID	Name	Source	pValue	FDR B&H	FDR B&Y	Bonferroni	Genes from Input	Genes in Annotation
1	462 DN	troglitazone; Down 200; 10uM; PC3; HG-U133A	Broad Institute CMAP Down	0.0004218	0.002905	0.02454	1	2	193
2	5805 DN	Ifosfamide [3778-73-2]; Down 200; 15.4uM; PC3; HT HG-U133A	Broad Institute CMAP Down	0.0004394	0.002905	0.02454	1	2	197
3	6408 DN	valdecoxib; Down 200; 10uM; PC3; HT HG-U133A	Broad Institute CMAP Down	0.0004438	0.002905	0.02454	1	2	198
4	3636 DN	Foliosidine [2520-38-9]; Down 200; 13uM; MCF7; HT HG-U133A	Broad Institute CMAP Down	0.0004528	0.002906	0.02455	1	2	200
5	2268 DN	Trichostatin A, from Streptomyces sp.; Down 200; 0.1uM; MCF7; HT HG-U133A	Broad Institute CMAP Down	0.02877	0.03734	0.3154	1	1	166
6	2330 DN	Trichostatin A, from Streptomyces sp.; Down 200; 0.1uM; MCF7; HT HG-U133A	Broad Institute CMAP Down	0.0298	0.03734	0.3154	1	1	172
7	1231 DN	15d-PGJ2; Down 200; 10uM; PC3; HT HG-U133A	Broad Institute CMAP Down	0.03151	0.03734	0.3154	1	1	182
8	3808 DN	Lycorine hydrochloride [2188-68-3]; Down 200; 12.4uM; PC3; HT HG-U133A	Broad Institute CMAP Down	0.03151	0.03734	0.3154	1	1	182
9	3310 DN	Puromycin dihydrochloride [58-58-2]; Down 200; 7.4uM; MCF7; HT HG-U133A	Broad Institute CMAP Down	0.03168	0.03734	0.3154	1	1	183
10	6711 DN	Puromycin dihydrochloride [58-58-2]; Down 200; 7.4uM; PC3; HT HG-U133A	Broad Institute CMAP Down	0.03202	0.03734	0.3154	1	1	185
11	3819 DN	Withaferin A [5119-48-2]; Down 200; 1uM; PC3; HT HG-U133A	Broad Institute CMAP Down	0.03219	0.03734	0.3154	1	1	186
12	3279 DN	Primaquine diphosphate [63-45-6]; Down 200; 8.8uM; MCF7; HT HG-U133A	Broad Institute CMAP Down	0.03219	0.03734	0.3154	1	1	186
13	2079 DN	Dexamethasone acetate [1177-87-3]; Down 200; 9.2uM; PC3; HT HG-U133A	Broad Institute CMAP Down	0.03253	0.03734	0.3154	1	1	188
14	5116 DN	Mometasone furoate [83919-23-7]; Down 200; 7.6uM; PC3; HT HG-U133A	Broad Institute CMAP Down	0.03253	0.03734	0.3154	1	1	188
15	7050 DN	lomustine; Down 200; 100uM; PC3; HT HG-U133A	Broad Institute CMAP Down	0.03253	0.03734	0.3154	1	1	188
16	5254 DN	Lorglumide sodium salt [97964-56-2]; Down 200; 8.4uM; MCF7; HT HG-U133A	Broad Institute CMAP Down	0.0327	0.03734	0.3154	1	1	189
17	6750 DN	Hesperetin [520-33-2]; Down 200; 13.2uM; PC3; HT HG-U133A	Broad Institute CMAP Down	0.0327	0.03734	0.3154	1	1	189
18	6717 DN	Promethazine hydrochloride [58-33-3]; Down 200; 12.4uM; PC3; HT HG-U133A	Broad Institute CMAP Down	0.0327	0.03734	0.3154	1	1	189
19	1832 DN	Isoflupredone acetate [338-98-7]; Down 200; 9.6uM; PC3; HT HG-U133A	Broad Institute CMAP Down	0.0327	0.03734	0.3154	1	1	189
20	7305 DN	Econazole nitrate [24169-02-6]; Down 200; 9uM; PC3; HT HG-U133A	Broad Institute CMAP Down	0.03288	0.03734	0.3154	1	1	190
21	3352 DN	Propantheline bromide [50-34-0]; Down 200; 9uM; MCF7; HT HG-U133A	Broad Institute CMAP Down	0.03288	0.03734	0.3154	1	1	190
22	5271 DN	Testosterone propionate [57-85-2]; Down 200; 11.6uM; MCF7; HT HG-U133A	Broad Institute CMAP Down	0.03288	0.03734	0.3154	1	1	190
23	7053 DN	thapsigargin; Down 200; 0.1uM; MCF7; HT HG-U133A	Broad Institute CMAP Down	0.03288	0.03734	0.3154	1	1	190
24	3833 DN	Promazine hydrochloride [53-60-1]; Down 200; 12.4uM; MCF7; HT HG-U133A	Broad Institute CMAP Down	0.03288	0.03734	0.3154	1	1	190
25	2861 DN	Piracetam [7491-74-9]; Down 200; 28.2uM; MCF7; HT HG-U133A	Broad Institute CMAP Down	0.03305	0.03734	0.3154	1	1	191
26	3966 DN	0317956-0000 [391210-11-0]; Down 200; 10uM; MCF7; HT HG-U133A	Broad Institute CMAP Down	0.03305	0.03734	0.3154	1	1	191
27	3803 DN	Flutamide [13311-84-7]; Down 200; 14.4uM; PC3; HT HG-U133A	Broad Institute CMAP Down	0.03305	0.03734	0.3154	1	1	191
28	836 DN	radicicol; Down 200; 0.1uM; MCF7; HT HG-U133A EA	Broad Institute CMAP Down	0.03305	0.03734	0.3154	1	1	191
29	6399 DN	C75; Down 200; 10uM; PC3; HT HG-U133A	Broad Institute CMAP Down	0.03305	0.03734	0.3154	1	1	191
30	4247 DN	Piperine [94-62-2]; Down 200; 14uM; PC3; HT HG-U133A	Broad Institute CMAP Down	0.03305	0.03734	0.3154	1	1	191
31	7376 DN	Salbutamol [18559-94-9]; Down 200; 16.8uM; PC3; HT HG-U133A	Broad Institute CMAP Down	0.03305	0.03734	0.3154	1	1	191
32	4563 DN	Thiostrepton [1393-48-2]; Down 200; 2.4uM; PC3; HT HG-U133A	Broad Institute CMAP Down	0.03305	0.03734	0.3154	1	1	191
33	4471 DN	Astemizole [68844-77-9]; Down 200; 8.8uM; PC3; HT HG-U133A	Broad Institute CMAP Down	0.03305	0.03734	0.3154	1	1	191
34	6718 DN	Estradiol-17 beta [50-28-2]; Down 200; 14.6uM; PC3; HT HG-U133A	Broad Institute CMAP Down	0.03305	0.03734	0.3154	1	1	191
35	2850 DN	Nifuroxazide [965-52-6]; Down 200; 14.6uM; MCF7; HT HG-U133A	Broad Institute CMAP Down	0.03305	0.03734	0.3154	1	1	191
36	3975 DN	Ethisterone [434-03-7]; Down 200; 12.8uM; MCF7; HT HG-U133A	Broad Institute CMAP Down	0.03305	0.03734	0.3154	1	1	191
37	3929 DN	Dipyrone [5907-38-0]; Down 200; 12uM; MCF7; HT HG-U133A	Broad Institute CMAP Down	0.03322	0.03734	0.3154	1	1	192
38	3188 DN	Alprenolol hydrochloride [13707-88-5]; Down 200; 14uM; MCF7; HT HG-U133A	Broad Institute CMAP Down	0.03322	0.03734	0.3154	1	1	192
39	3245 DN	Fusaric acid [536-69-6]; Down 200; 22.4uM; MCF7; HT HG-U133A	Broad Institute CMAP Down	0.03322	0.03734	0.3154	1	1	192
40	464 DN	WY-14643; Down 200; 100uM; PC3; HG-U133A	Broad Institute CMAP Down	0.03322	0.03734	0.3154	1	1	192
41	4487 DN	Clomipramine hydrochloride [17321-77-6]; Down 200; 11.4uM; PC3; HT HG-U133A	Broad Institute CMAP Down	0.03322	0.03734	0.3154	1	1	192
42	4496 DN	Pindolol [13523-86-9]; Down 200; 16.2uM; PC3; HT HG-U133A	Broad Institute CMAP Down	0.03322	0.03734	0.3154	1	1	192
43	446 DN	15d-PGJ2; Down 200; 10uM; PC3; HG-U133A	Broad Institute CMAP Down	0.03322	0.03734	0.3154	1	1	192
44	458 DN	2-propylpentanoic acid; Down 200; 1000uM; PC3; HG-U133A	Broad Institute CMAP Down	0.03322	0.03734	0.3154	1	1	192
45	7155 DN	Propoxycaine hydrochloride [550-83-4]; Down 200; 12uM; PC3; HT HG-U133A	Broad Institute CMAP Down	0.03322	0.03734	0.3154	1	1	192
46	5792 DN	Butamben [94-25-7]; Down 200; 20.6uM; PC3; HT HG-U133A	Broad Institute CMAP Down	0.03322	0.03734	0.3154	1	1	192
47	3057 DN	Bretylium tosylate [61-75-6]; Down 200; 9.6uM; HL60; HT HG-U133A	Broad Institute CMAP Down	0.03339	0.03734	0.3154	1	1	193
48	3925 DN	Deltaline [6836-11-9]; Down 200; 7.8uM; MCF7; HT HG-U133A	Broad Institute CMAP Down	0.03339	0.03734	0.3154	1	1	193
49	6802 DN	Eburnamonine (-) [4880-88-0]; Down 200; 13.6uM; MCF7; HT HG-U133A	Broad Institute CMAP Down	0.03339	0.03734	0.3154	1	1	193
50	6331 DN	Fenoterol hydrobromide [1944-12-3]; Down 200; 10.4uM; PC3; HT HG-U133A	Broad Institute CMAP Down	0.03339	0.03734	0.3154	1	1	193
	ID	Name	Source	pValue	FDR B&H	FDR B&Y	Bonferroni	Genes from Input	Genes in Annotation
1	662 UP	resveratrol; Up 200; 50uM; PC3; HG-U133A	Broad Institute CMAP Up	0.0004131	0.002905	0.02454	1	2	191
2	3613 UP	Delcorine; Up 200; 8.4uM; MCF7; HT HG-U133A	Broad Institute CMAP Up	0.0004305	0.002905	0.02454	1	2	195
3	5440 UP	Imipramine hydrochloride [113-52-0]; Up 200; 12.6uM; MCF7; HT HG-U133A	Broad Institute CMAP Up	0.0004305	0.002905	0.02454	1	2	195
4	4257 UP	Sulfaguanidine [57-67-0]; Up 200; 18.6uM; PC3; HT HG-U133A	Broad Institute CMAP Up	0.000435	0.002905	0.02454	1	2	196
5	3108 UP	Nabumetone [42924-53-8]; Up 200; 17.6uM; HL60; HT HG-U133A	Broad Institute CMAP Up	0.000435	0.002905	0.02454	1	2	196
6	2790 UP	Sparteine (-) [90-39-1]; Up 200; 17uM; MCF7; HT HG-U133A	Broad Institute CMAP Up	0.000435	0.002905	0.02454	1	2	196
7	4461 UP	fluphenazine dihydrochloride; Up 200; 10uM; PC3; HT HG-U133A	Broad Institute CMAP Up	0.000435	0.002905	0.02454	1	2	196
8	918 UP	ikarugamycin; Up 200; 2uM; MCF7; HT HG-U133A EA	Broad Institute CMAP Up	0.000435	0.002905	0.02454	1	2	196
9	4800 UP	Minoxidil [38304-91-5]; Up 200; 19.2uM; MCF7; HT HG-U133A	Broad Institute CMAP Up	0.0004394	0.002905	0.02454	1	2	197
10	3463 UP	Cinoxacin [28657-80-9]; Up 200; 15.2uM; MCF7; HT HG-U133A	Broad Institute CMAP Up	0.0004394	0.002905	0.02454	1	2	197
11	4192 UP	Roxithromycin [80214-83-1]; Up 200; 4.8uM; PC3; HT HG-U133A	Broad Institute CMAP Up	0.0004394	0.002905	0.02454	1	2	197
12	4555 UP	Citalopram hydrobromide [59729-32-7]; Up 200; 1uM; PC3; HT HG-U133A	Broad Institute CMAP Up	0.0004394	0.002905	0.02454	1	2	197
13	6200 UP	estradiol, USP; Up 200; 0.01uM; HL60; HT HG-U133A	Broad Institute CMAP Up	0.0004438	0.002905	0.02454	1	2	198
14	2281 UP	Aceclofenac [89796-99-6]; Up 200; 11.2uM; MCF7; HT HG-U133A	Broad Institute CMAP Up	0.0004438	0.002905	0.02454	1	2	198
15	2313 UP	Aminopurine, 6-benzyl [1214-39-7]; Up 200; 17.8uM; MCF7; HT HG-U133A	Broad Institute CMAP Up	0.0004438	0.002905	0.02454	1	2	198
16	4841 UP	(R)-(+)-Atenolol [56715-13-0]; Up 200; 15uM; MCF7; HT HG-U133A	Broad Institute CMAP Up	0.0004438	0.002905	0.02454	1	2	198
17	6046 UP	Sulfachloropyridazine [80-32-0]; Up 200; 14uM; MCF7; HT HG-U133A	Broad Institute CMAP Up	0.0004438	0.002905	0.02454	1	2	198
18	2712 UP	Sulfameter [651-06-9]; Up 200; 14.2uM; HL60; HT HG-U133A	Broad Institute CMAP Up	0.0004438	0.002905	0.02454	1	2	198
19	5985 UP	Norfloxacin [70458-96-7]; Up 200; 12.6uM; MCF7; HT HG-U133A	Broad Institute CMAP Up	0.0004438	0.002905	0.02454	1	2	198
20	4782 UP	Canavanine sulfate monohydrate (L,+) [206996-57-8]; Up 200; 13.6uM; MCF7; HT HG-U133A	Broad Institute CMAP Up	0.0004438	0.002905	0.02454	1	2	198
21	4428 UP	aspirin, USP; Up 200; 100uM; PC3; HT HG-U133A	Broad Institute CMAP Up	0.0004438	0.002905	0.02454	1	2	198
22	4470 UP	Cyproterone acetate [427-51-0]; Up 200; 9.6uM; PC3; HT HG-U133A	Broad Institute CMAP Up	0.0004438	0.002905	0.02454	1	2	198
23	3172 UP	Clonidine hydrochloride [4205-91-8]; Up 200; 15uM; MCF7; HT HG-U133A	Broad Institute CMAP Up	0.0004438	0.002905	0.02454	1	2	198
24	5604 UP	haloperidol; Up 200; 10uM; MCF7; HT HG-U133A	Broad Institute CMAP Up	0.0004483	0.002905	0.02454	1	2	199
25	3821 UP	Paroxetine maleate [64006-44-6]; Up 200; 1uM; PC3; HT HG-U133A	Broad Institute CMAP Up	0.0004483	0.002905	0.02454	1	2	199
26	6098 UP	Streptozotocin [18883-66-4]; Up 200; 15uM; MCF7; HT HG-U133A	Broad Institute CMAP Up	0.0004483	0.002905	0.02454	1	2	199
27	3603 UP	Medrysone [2668-66-8]; Up 200; 11.6uM; MCF7; HT HG-U133A	Broad Institute CMAP Up	0.0004483	0.002905	0.02454	1	2	199
28	5728 UP	Tetrahydroalstonine [6474-90-4]; Up 200; 11.4uM; PC3; HT HG-U133A	Broad Institute CMAP Up	0.0004483	0.002905	0.02454	1	2	199
29	4447 UP	nordihydroguaiaretic acid; Up 200; 1uM; PC3; HT HG-U133A	Broad Institute CMAP Up	0.0004528	0.002906	0.02455	1	2	200
30	4080 UP	Cefadroxil [50370-12-2]; Up 200; 11uM; PC3; HT HG-U133A	Broad Institute CMAP Up	0.0004528	0.002906	0.02455	1	2	200
31	4809 UP	Carcinine [56897-53-1]; Up 200; 22uM; MCF7; HT HG-U133A	Broad Institute CMAP Up	0.0004528	0.002906	0.02455	1	2	200
32	1049 UP	retinoic acid; Up 200; 1uM; MCF7; HT HG-U133A EA	Broad Institute CMAP Up	0.02774	0.03734	0.3154	1	1	160
33	4985 UP	Lasalocid sodium salt [25999-20-6]; Up 200; 6.6uM; MCF7; HT HG-U133A	Broad Institute CMAP Up	0.02843	0.03734	0.3154	1	1	164
34	3851 UP	Helveticoside [630-64-8]; Up 200; 7.4uM; MCF7; HT HG-U133A	Broad Institute CMAP Up	0.0286	0.03734	0.3154	1	1	165
35	4444 UP	SAHA; Up 200; 10uM; PC3; HT HG-U133A	Broad Institute CMAP Up	0.0286	0.03734	0.3154	1	1	165
36	2885 UP	Parthenolide [20554-84-1]; Up 200; 16.2uM; MCF7; HT HG-U133A	Broad Institute CMAP Up	0.02877	0.03734	0.3154	1	1	166
37	3283 UP	Digoxin [20830-75-5]; Up 200; 5.2uM; MCF7; HT HG-U133A	Broad Institute CMAP Up	0.02877	0.03734	0.3154	1	1	166
38	966 UP	retinoic acid; Up 200; 1uM; MCF7; HT HG-U133A EA	Broad Institute CMAP Up	0.02894	0.03734	0.3154	1	1	167
39	4454 UP	thioridazine hydrochloride; Up 200; 10uM; PC3; HT HG-U133A	Broad Institute CMAP Up	0.02911	0.03734	0.3154	1	1	168
40	6047 UP	Helveticoside [630-64-8]; Up 200; 7.4uM; MCF7; HT HG-U133A	Broad Institute CMAP Up	0.02911	0.03734	0.3154	1	1	168
41	6087 UP	Strophanthidin [66-28-4]; Up 200; 9.8uM; MCF7; HT HG-U133A	Broad Institute CMAP Up	0.02911	0.03734	0.3154	1	1	168
42	4632 UP	Trichostatin A, from Streptomyces sp.; Up 200; 0.1uM; PC3; HT HG-U133A	Broad Institute CMAP Up	0.02928	0.03734	0.3154	1	1	169
43	849 UP	retinoic acid; Up 200; 1uM; MCF7; HT HG-U133A EA	Broad Institute CMAP Up	0.02945	0.03734	0.3154	1	1	170
44	6736 UP	Trichostatin A, from Streptomyces sp.; Up 200; 0.1uM; PC3; HT HG-U133A	Broad Institute CMAP Up	0.02945	0.03734	0.3154	1	1	170
45	3945 UP	Helveticoside [630-64-8]; Up 200; 7.4uM; MCF7; HT HG-U133A	Broad Institute CMAP Up	0.02945	0.03734	0.3154	1	1	170
46	5208 UP	retinoic acid; Up 200; 1uM; MCF7; HT HG-U133A	Broad Institute CMAP Up	0.02963	0.03734	0.3154	1	1	171
47	3791 UP	Trichostatin A, from Streptomyces sp.; Up 200; 0.1uM; PC3; HT HG-U133A	Broad Institute CMAP Up	0.02963	0.03734	0.3154	1	1	171
48	4458 UP	Trichostatin A, Streptomyces sp.; Up 200; 1uM; PC3; HT HG-U133A	Broad Institute CMAP Up	0.02963	0.03734	0.3154	1	1	171
49	4237 UP	Trichostatin A, from Streptomyces sp.; Up 200; 0.1uM; PC3; HT HG-U133A	Broad Institute CMAP Up	0.02963	0.03734	0.3154	1	1	171
50	991 UP	retinoic acid; Up 200; 1uM; MCF7; HT HG-U133A EA	Broad Institute CMAP Up	0.02963	0.03734	0.3154	1	1	171
	ID	Name	Source	pValue	FDR B&H	FDR B&Y	Bonferroni	Genes from Input	Genes in Annotation
1	ctd:D017316	Fadrozole	CTD	3.128e-06	0.0002824	0.002385	0.008189	2	17
2	ctd:C437965	olmesartan	CTD	8.688e-06	0.0004945	0.004177	0.02275	2	28
3	ctd:C077793	candesartan cilexetil	CTD	8.688e-06	0.0004945	0.004177	0.02275	2	28
4	ctd:C081309	irbesartan	CTD	2.273e-05	0.0009757	0.008242	0.05951	2	45
5	ctd:C081643	candesartan	CTD	6.192e-05	0.001509	0.01275	0.1621	2	74
Show 45 more annotations
	ID	Name	Source	pValue	FDR B&H	FDR B&Y	Bonferroni	Genes from Input	Genes in Annotation
1	DB07154	(3R)-4-[(3R)-3-AMINO-4-(2,4,5-TRIFLUOROPHENYL)BUTANOYL]-3-METHYL-1,4-DIAZEPAN-2-ONE	Drug Bank	0.0001752	0.001509	0.01275	0.4587	1	1
2	DB07135	(2S,3S)-3-AMINO-4-[(3S)-3-FLUOROPYRROLIDIN-1-YL]-N,N-DIMETHYL-4-OXO-2-(TRANS-4-[1,2,4]TRIAZOLO[1,5-A]PYRIDIN-5-YLCYCLOHEXYL)BUTANAMIDE	Drug Bank	0.0001752	0.001509	0.01275	0.4587	1	1
3	DB08044	(1S,6R)-3-{[3-(TRIFLUOROMETHYL)-5,6-DIHYDRO[1,2,4]TRIAZOLO[4,3-A]PYRAZIN-7(8H)-YL]CARBONYL}-6-(2,4,5-TRIFLUOROPHENYL)CYCLOHEX-3-EN-1-AMINE	Drug Bank	0.0001752	0.001509	0.01275	0.4587	1	1
4	DB07193	(2R,3R)-7-(methylsulfonyl)-3-(2,4,5-trifluorophenyl)-1,2,3,4-tetrahydropyrido[1,2-a]benzimidazol-2-amine	Drug Bank	0.0001752	0.001509	0.01275	0.4587	1	1
5	DB07181	4'-[(1R)-1-amino-2-(2,5-difluorophenyl)ethyl]biphenyl-3-carboxamide	Drug Bank	0.0001752	0.001509	0.01275	0.4587	1	1
6	DB01884	2-Amino-3-Methyl-1-Pyrrolidin-1-Yl-Butan-1-One	Drug Bank	0.0001752	0.001509	0.01275	0.4587	1	1
7	DB08024	1-[2-(S)-AMINO-3-BIPHENYL-4-YL-PROPIONYL]-PYRROLIDINE-2-(S)-CARBONITRILE	Drug Bank	0.0001752	0.001509	0.01275	0.4587	1	1
8	DB08445	(3R,4S)-1-[6-(6-METHOXYPYRIDIN-3-YL)PYRIMIDIN-4-YL]-4-(2,4,5-TRIFLUOROPHENYL)PYRROLIDIN-3-AMINE	Drug Bank	0.0001752	0.001509	0.01275	0.4587	1	1
9	DB08429	N-({(2S)-1-[(3R)-3-amino-4-(3-chlorophenyl)butanoyl]pyrrolidin-2-yl}methyl)-3-(methylsulfonyl)benzamide	Drug Bank	0.0001752	0.001509	0.01275	0.4587	1	1
10	DB00177	Valsartan	Drug Bank	0.0001752	0.001509	0.01275	0.4587	1	1
11	DB03253	(2s)-Pyrrolidin-2-Ylmethylamine	Drug Bank	0.0001752	0.001509	0.01275	0.4587	1	1
12	DB04577	1-(1-phenylcyclopentyl)methylamine	Drug Bank	0.0001752	0.001509	0.01275	0.4587	1	1
13	DB04578	(S)-2-[(R)-3-amino-4-(2-fluorophenyl)butyryl]-1,2,3,4-tetrahydroisoquinoline-3-carboxamide	Drug Bank	0.0001752	0.001509	0.01275	0.4587	1	1
14	DB08051	(2R)-4-(2-BENZOYL-1,2-DIAZEPAN-1-YL)-4-OXO-1-(2,4,5-TRIFLUOROPHENYL)BUTAN-2-AMINE	Drug Bank	0.0001752	0.001509	0.01275	0.4587	1	1
15	DB03660	Iodo-Phenylalanine	Drug Bank	0.0001752	0.001509	0.01275	0.4587	1	1
16	DB07021	(7R,8R)-8-(2,4,5-trifluorophenyl)-6,7,8,9-tetrahydroimidazo[1,2-a:4,5-c']dipyridin-7-amine	Drug Bank	0.0001752	0.001509	0.01275	0.4587	1	1
17	DB00876	Eprosartan	Drug Bank	0.0001752	0.001509	0.01275	0.4587	1	1
18	DB07015	(3R,4R)-4-(pyrrolidin-1-ylcarbonyl)-1-(quinoxalin-2-ylcarbonyl)pyrrolidin-3-amine	Drug Bank	0.0001752	0.001509	0.01275	0.4587	1	1
19	DB07482	(2R)-N-[(2R)-2-(DIHYDROXYBORYL)-1-L-PROLYLPYRROLIDIN-2-YL]-N-[(5R)-5-(DIHYDROXYBORYL)-1-L-PROLYLPYRROLIDIN-2-YL]-L-PROLINAMIDE	Drug Bank	0.0001752	0.001509	0.01275	0.4587	1	1
20	DB07072	(1S,2R,5S)-5-[3-(TRIFLUOROMETHYL)-5,6-DIHYDRO[1,2,4]TRIAZOLO[4,3-A]PYRAZIN-7(8H)-YL]-2-(2,4,5-TRIFLUOROPHENYL)CYCLOHEXANAMINE	Drug Bank	0.0001752	0.001509	0.01275	0.4587	1	1
21	DB07067	(2S,3S)-3-{3-[4-(METHYLSULFONYL)PHENYL]-1,2,4-OXADIAZOL-5-YL}-1-OXO-1-PYRROLIDIN-1-YLBUTAN-2-AMINE	Drug Bank	0.0001752	0.001509	0.01275	0.4587	1	1
22	DB08382	2-(4-{(3S,5S)-5-[(3,3-difluoropyrrolidin-1-yl)carbonyl]pyrrolidin-3-yl}piperazin-1-yl)pyrimidine	Drug Bank	0.0001752	0.001509	0.01275	0.4587	1	1
23	DB08743	2-({8-[(3R)-3-AMINOPIPERIDIN-1-YL]-1,3-DIMETHYL-2,6-DIOXO-1,2,3,6-TETRAHYDRO-7H-PURIN-7-YL}METHYL)BENZONITRILE	Drug Bank	0.0001752	0.001509	0.01275	0.4587	1	1
24	DB07412	1-biphenyl-2-ylmethanamine	Drug Bank	0.0001752	0.001509	0.01275	0.4587	1	1
25	DB07465	(1S,3S,5S)-2-{(2S)-2-amino-2-[(1R,3S,5R,7S)-3-hydroxytricyclo[3.3.1.1~3,7~]dec-1-yl]acetyl}-2-azabicyclo[3.1.0]hexane-3-carbonitrile	Drug Bank	0.0001752	0.001509	0.01275	0.4587	1	1
26	DB07092	(2S,3S)-3-AMINO-4-(3,3-DIFLUOROPYRROLIDIN-1-YL)-N,N-DIMETHYL-4-OXO-2-(TRANS-4-[1,2,4]TRIAZOLO[1,5-A]PYRIDIN-6-YLCYCLOHEXYL)BUTANAMIDE	Drug Bank	0.0001752	0.001509	0.01275	0.4587	1	1
27	DB07081	(2R)-4-[(8R)-8-METHYL-2-(TRIFLUOROMETHYL)-5,6-DIHYDRO[1,2,4]TRIAZOLO[1,5-A]PYRAZIN-7(8H)-YL]-4-OXO-1-(2,4,5-TRIFLUOROPHENYL)BUTAN-2-AMINE	Drug Bank	0.0001752	0.001509	0.01275	0.4587	1	1
28	DB04876	Vildagliptin	Drug Bank	0.0001752	0.001509	0.01275	0.4587	1	1
29	DB01347	Saprisartan	Drug Bank	0.0001752	0.001509	0.01275	0.4587	1	1
30	DB01342	Forasartan	Drug Bank	0.0001752	0.001509	0.01275	0.4587	1	1
31	DB00796	Candesartan	Drug Bank	0.0001752	0.001509	0.01275	0.4587	1	1
32	DB07779	N-({(2S)-1-[(3R)-3-AMINO-4-(2-FLUOROPHENYL)BUTANOYL]PYRROLIDIN-2-YL}METHYL)BENZAMIDE	Drug Bank	0.0001752	0.001509	0.01275	0.4587	1	1
33	DB07356	(1S)-2-[(2S,5R)-2-(AMINOMETHYL)-5-ETHYNYLPYRROLIDIN-1-YL]-1-CYCLOPENTYL-2-OXOETHANAMINE	Drug Bank	0.0001752	0.001509	0.01275	0.4587	1	1
34	DB08672	4-[(3R)-3-{[2-(4-FLUOROPHENYL)-2-OXOETHYL]AMINO}BUTYL]BENZAMIDE	Drug Bank	0.0001752	0.001509	0.01275	0.4587	1	1
35	DB07328	METHYL 4-{[({[(2R,5S)-5-{[(2S)-2-(AMINOMETHYL)PYRROLIDIN-1-YL]CARBONYL}PYRROLIDIN-2-YL]METHYL}AMINO)CARBONYL]AMINO}BENZOATE	Drug Bank	0.0001752	0.001509	0.01275	0.4587	1	1
36	DB07830	(4R,5R)-5-AMINO-1-[2-(1,3-BENZODIOXOL-5-YL)ETHYL]-4-(2,4,5-TRIFLUOROPHENYL)PIPERIDIN-2-ONE	Drug Bank	0.0001752	0.001509	0.01275	0.4587	1	1
37	DB01261	Sitagliptin	Drug Bank	0.0001752	0.001509	0.01275	0.4587	1	1
38	DB07851	(3R,4S)-1-(3,4-DIMETHOXYPHENYL)-3-(3-METHYLPHENYL)PIPERIDIN-4-AMINE	Drug Bank	0.0001752	0.001509	0.01275	0.4587	1	1
39	DB06993	(2S,3S)-4-cyclopropyl-3-{(3R,5R)-3-[2-fluoro-4-(methylsulfonyl)phenyl]-1,2,4-oxadiazolidin-5-yl}-1-[(3S)-3-fluoropyrrolidin-1-yl]-1-oxobutan-2-amine	Drug Bank	0.0001752	0.001509	0.01275	0.4587	1	1
40	DB06994	(2S,3S)-3-{3-[2-chloro-4-(methylsulfonyl)phenyl]-1,2,4-oxadiazol-5-yl}-1-cyclopentylidene-4-cyclopropyl-1-fluorobutan-2-amine	Drug Bank	0.0001752	0.001509	0.01275	0.4587	1	1
41	DB06939	N-(TRANS-4-{(1S,2S)-2-AMINO-3-[(3S)-3-FLUOROPYRROLIDIN-1-YL]-1-METHYL-3-OXOPROPYL}CYCLOHEXYL)-N-METHYLACETAMIDE	Drug Bank	0.0001752	0.001509	0.01275	0.4587	1	1
42	DB07271	(3R)-4-[(3R)-3-AMINO-4-(2,4,5-TRIFLUOROPHENYL)BUTANOYL]-3-(2,2,2-TRIFLUOROETHYL)-1,4-DIAZEPAN-2-ONE	Drug Bank	0.0001752	0.001509	0.01275	0.4587	1	1
43	DB08588	2-({2-[(3R)-3-AMINOPIPERIDIN-1-YL]-4-OXOQUINAZOLIN-3(4H)-YL}METHYL)BENZONITRILE	Drug Bank	0.0001752	0.001509	0.01275	0.4587	1	1
44	DB08164	(3R,4R)-1-{6-[3-(METHYLSULFONYL)PHENYL]PYRIMIDIN-4-YL}-4-(2,4,5-TRIFLUOROPHENYL)PIPERIDIN-3-AMINE	Drug Bank	0.0001752	0.001509	0.01275	0.4587	1	1
45	DB00678	Losartan	Drug Bank	0.0001752	0.001509	0.01275	0.4587	1	1
46	DB06335	Saxagliptin	Drug Bank	0.0001752	0.001509	0.01275	0.4587	1	1
47	DB07666	(3R,4S)-1-{6-[3-(METHYLSULFONYL)PHENYL]PYRIMIDIN-4-YL}-4-(2,4,5-TRIFLUOROPHENYL)PYRROLIDIN-3-AMINE	Drug Bank	0.0001752	0.001509	0.01275	0.4587	1	1
48	DB08504	6-(4-{(1S,2S)-2-AMINO-1-[(DIMETHYLAMINO)CARBONYL]-3-[(3S)-3-FLUOROPYRROLIDIN-1-YL]-3-OXOPROPYL}PHENYL)-1H-[1,2,4]TRIAZOLO[1,5-A]PYRIDIN-4-IUM	Drug Bank	0.0001752	0.001509	0.01275	0.4587	1	1
49	DB07239	7-(aminomethyl)-6-(2-chlorophenyl)-1-methyl-1H-benzimidazole-5-carbonitrile	Drug Bank	0.0001752	0.001509	0.01275	0.4587	1	1
50	DB08530	7-BENZYL-1,3-DIMETHYL-8-PIPERAZIN-1-YL-3,7-DIHYDRO-PURINE-2,6-DIONE	Drug Bank	0.0001752	0.001509	0.01275	0.4587	1	1
	ID	Name	Source	pValue	FDR B&H	FDR B&Y	Bonferroni	Genes from Input	Genes in Annotation
1	CID000130318	Hoe 288	Stitch	1.381e-07	0.0001348	0.001139	0.0003616	2	4
2	CID000006369	poly(vinylidene fluoride	Stitch	2.284e-07	0.0001348	0.001139	0.0005979	3	89
3	CID000163664	Acrip	Stitch	3.452e-07	0.0001348	0.001139	0.0009038	2	6
4	CID000132840	UP 269-6	Stitch	3.452e-07	0.0001348	0.001139	0.0009038	2	6
5	CID000196704	EXP3312	Stitch	3.452e-07	0.0001348	0.001139	0.0009038	2	6
6	CID000131857	E 4177	Stitch	3.452e-07	0.0001348	0.001139	0.0009038	2	6
7	CID000054938	Pentoprilum	Stitch	4.833e-07	0.0001348	0.001139	0.001265	2	7
8	CID000060919	tasosartan	Stitch	4.833e-07	0.0001348	0.001139	0.001265	2	7
9	CID000003237	Epiamastatin hydrochloride	Stitch	4.961e-07	0.0001348	0.001139	0.001299	3	115
10	CID000448281	X x 5	Stitch	6.443e-07	0.0001348	0.001139	0.001687	2	8
11	CID000132387	Abbott-81988	Stitch	6.443e-07	0.0001348	0.001139	0.001687	2	8
12	CID000132149	EXP3880	Stitch	6.443e-07	0.0001348	0.001139	0.001687	2	8
13	CID000003238	NSC265489	Stitch	6.696e-07	0.0001348	0.001139	0.001753	3	127
14	CID005463984	benazeprilat	Stitch	8.284e-07	0.0001355	0.001145	0.002169	2	9
15	CID005230731	CHEMBL1783187	Stitch	8.284e-07	0.0001355	0.001145	0.002169	2	9
16	CID000447320	angiotensin I	Stitch	8.284e-07	0.0001355	0.001145	0.002169	2	9
17	CID000131654	SC-51316	Stitch	1.035e-06	0.0001427	0.001205	0.002711	2	10
18	CID000195116	EXP6803	Stitch	1.035e-06	0.0001427	0.001205	0.002711	2	10
19	CID006441686	AC1O5VRZ	Stitch	1.035e-06	0.0001427	0.001205	0.002711	2	10
20	CID000151956	Arginylarginine	Stitch	1.421e-06	0.0001861	0.001572	0.003721	3	163
21	CID000132562	D 8731	Stitch	1.518e-06	0.0001893	0.001599	0.003975	2	12
22	CID006324648	sampatrilat	Stitch	1.794e-06	0.0001957	0.001654	0.004698	2	13
23	CID000060472	ceranapril	Stitch	1.794e-06	0.0001957	0.001654	0.004698	2	13
24	CID000132706	SC-52458	Stitch	1.794e-06	0.0001957	0.001654	0.004698	2	13
25	CID000055331	moexiprilat	Stitch	2.093e-06	0.0002108	0.001781	0.00548	2	14
26	CID000054798	AC1L1HQU	Stitch	2.093e-06	0.0002108	0.001781	0.00548	2	14
27	CID005488810	TMOF	Stitch	2.76e-06	0.0002676	0.002261	0.007226	2	16
28	CID000002077	NSC338157	Stitch	3.128e-06	0.0002824	0.002385	0.008189	2	17
29	CID000129109	AC1L2V0Q	Stitch	3.519e-06	0.0003071	0.002594	0.009212	2	18
30	CID000122144	351A	Stitch	4.369e-06	0.0003575	0.00302	0.01144	2	20
31	CID000095174	p-aminophenylalanine	Stitch	4.369e-06	0.0003575	0.00302	0.01144	2	20
32	CID011845757	NL63	Stitch	4.829e-06	0.0003718	0.003141	0.01264	2	21
33	CID000105044	Bradykinin[1-8]	Stitch	4.829e-06	0.0003718	0.003141	0.01264	2	21
34	CID000064766	cilazaprilat	Stitch	5.817e-06	0.000423	0.003574	0.01523	2	23
35	CID000263475	Trp-Ala	Stitch	5.817e-06	0.000423	0.003574	0.01523	2	23
36	CID000002976	AC1L1EW8	Stitch	6.345e-06	0.000449	0.003793	0.01661	2	24
37	CID000123856	L-158,809	Stitch	6.897e-06	0.000463	0.003911	0.01806	2	25
38	CID000122116	UK 79300	Stitch	6.897e-06	0.000463	0.003911	0.01806	2	25
39	CID003034048	zofenoprilat	Stitch	7.471e-06	0.0004771	0.00403	0.01956	2	26
40	CID000003193	AC1L1FDT	Stitch	7.471e-06	0.0004771	0.00403	0.01956	2	26
41	CID000071324	AC1Q5QTP	Stitch	8.068e-06	0.0004912	0.00415	0.02112	2	27
42	CID000152660	Arg-pro-pro	Stitch	8.068e-06	0.0004912	0.00415	0.02112	2	27
43	CID000060878	Eprosartan-d3	Stitch	8.688e-06	0.0004945	0.004177	0.02275	2	28
44	CID000086102	tebuconazole	Stitch	1.069e-05	0.0005823	0.004919	0.02798	2	31
45	CID000108185	EXP3174	Stitch	1.069e-05	0.0005823	0.004919	0.02798	2	31
46	CID000005936	diisopropylfluorophosphate	Stitch	1.09e-05	0.0005823	0.004919	0.02853	3	321
47	CID000002751	AC1L1EDT	Stitch	1.289e-05	0.0006749	0.005702	0.03375	2	34
48	CID000189008	His-Leu	Stitch	1.367e-05	0.0006883	0.005814	0.03579	2	35
49	CID005486818	Sirius red	Stitch	1.367e-05	0.0006883	0.005814	0.03579	2	35
50	CID012725854	sodium; lithium	Stitch	1.447e-05	0.0007017	0.005928	0.03789	2	36
14: Disease [Display Chart] 4 input genes in category / 768 annotations before applied cutoff / 19349 genes in category
	ID	Name	Source	pValue	FDR B&H	FDR B&Y	Bonferroni	Genes from Input	Genes in Annotation
1	cv:C0266313	Renal dysplasia	Clinical Variations	0.0008267	0.006225	0.04495	0.6349	1	4
2	cv:C0085580	Essential hypertension	Clinical Variations	0.002066	0.009388	0.0678	1	1	10
	ID	Name	Source	pValue	FDR B&H	FDR B&Y	Bonferroni	Genes from Input	Genes in Annotation
1	C0206750	Coronavirus Infections	DisGeNET BeFree	1.344e-08	1.032e-05	7.454e-05	1.032e-05	3	30
2	C1704272	Benign Prostatic Hyperplasia	DisGeNET BeFree	2.301e-06	0.0005889	0.004253	0.001767	4	755
3	C0577631	Carotid Atherosclerosis	DisGeNET BeFree	5.146e-06	0.0006111	0.004413	0.003952	3	212
4	C0264716	Chronic heart failure	DisGeNET BeFree	5.91e-06	0.0006111	0.004413	0.004539	3	222
5	C0238506	Congenital posterior urethral valves	DisGeNET BeFree	6.083e-06	0.0006111	0.004413	0.004672	2	20
6	C0034072	Cor pulmonale	DisGeNET BeFree	6.083e-06	0.0006111	0.004413	0.004672	2	20
7	C0007820	Cerebrovascular Disorders	DisGeNET BeFree	6.66e-06	0.0006111	0.004413	0.005115	3	231
8	C1701938	Associated Pulmonary Arterial Hypertension	DisGeNET BeFree	7.394e-06	0.0006111	0.004413	0.005679	2	22
9	C0020456	Hyperglycemia	DisGeNET BeFree	8.691e-06	0.0006111	0.004413	0.006675	4	1052
10	C4703473	Atherosclerotic lesion	DisGeNET BeFree	8.752e-06	0.0006111	0.004413	0.006722	3	253
11	C0149721	Left Ventricular Hypertrophy	DisGeNET BeFree	1.136e-05	0.0007145	0.00516	0.008727	3	276
12	C0003492	Aortic coarctation	DisGeNET BeFree	1.209e-05	0.0007145	0.00516	0.009289	2	28
13	C1397307	Cardiac fibrosis	DisGeNET BeFree	1.318e-05	0.0007231	0.005222	0.01012	3	290
14	C0152105	Hypertensive heart disease	DisGeNET BeFree	1.488e-05	0.000736	0.005315	0.01142	2	31
15	C0947751	Vascular inflammations	DisGeNET BeFree	1.533e-05	0.000736	0.005315	0.01178	3	305
16	C1277187	Left ventricular systolic dysfunction	DisGeNET BeFree	2.369e-05	0.001058	0.007644	0.0182	2	39
17	C0026267	Mitral Valve Prolapse Syndrome	DisGeNET BeFree	2.494e-05	0.001058	0.007644	0.01915	2	40
18	C0020545	Hypertension, Renovascular	DisGeNET BeFree	2.621e-05	0.001058	0.007644	0.02013	2	41
19	C0035222	Respiratory Distress Syndrome, Adult	DisGeNET BeFree	2.916e-05	0.001058	0.007644	0.0224	3	378
20	C0948089	Acute Coronary Syndrome	DisGeNET BeFree	3.081e-05	0.001058	0.007644	0.02366	3	385
21	C1565489	Renal Insufficiency	DisGeNET BeFree	3.227e-05	0.001058	0.007644	0.02478	3	391
22	C4551858	Vesicoureteral Reflux 1	DisGeNET BeFree	3.308e-05	0.001058	0.007644	0.0254	2	46
23	C1260873	Aortic valve disorder	DisGeNET BeFree	4.073e-05	0.001251	0.009036	0.03128	2	51
24	C3694279	Middle East Respiratory Syndrome	DisGeNET BeFree	4.402e-05	0.0013	0.009389	0.0338	2	53
25	C2936179	Obesity, Visceral	DisGeNET BeFree	4.743e-05	0.001349	0.009742	0.03642	2	55
26	C0242339	Dyslipidemias	DisGeNET BeFree	5.246e-05	0.001439	0.01039	0.04029	3	460
27	C0340044	Acute exacerbation of chronic obstructive airways disease	DisGeNET BeFree	6.234e-05	0.001651	0.01192	0.04788	2	63
28	C0033575	Prostatic Diseases	DisGeNET BeFree	7.705e-05	0.001964	0.01418	0.05917	2	70
29	C0235480	Paroxysmal atrial fibrillation	DisGeNET BeFree	7.928e-05	0.001964	0.01418	0.06088	2	71
30	C0002793	Anaplasia	DisGeNET BeFree	8.375e-05	0.00201	0.01452	0.06432	3	538
31	C2937421	Prostatic Hyperplasia	DisGeNET BeFree	8.85e-05	0.002049	0.0148	0.06797	2	75
32	C0271650	Impaired glucose tolerance	DisGeNET BeFree	9.189e-05	0.002049	0.0148	0.07057	3	555
33	C0151650	Renal fibrosis	DisGeNET BeFree	9.338e-05	0.002049	0.0148	0.07172	3	558
34	C0162871	Aortic Aneurysm, Abdominal	DisGeNET BeFree	9.743e-05	0.002079	0.01501	0.07483	3	566
35	C0154723	Migraine with Aura	DisGeNET BeFree	0.0001059	0.002173	0.01569	0.08131	2	82
36	C0151744	Myocardial Ischemia	DisGeNET BeFree	0.0001075	0.002173	0.01569	0.08257	3	585
37	C2316810	Chronic kidney disease stage 5	DisGeNET BeFree	0.0001125	0.002215	0.016	0.08642	3	594
38	C0035309	Retinal Diseases	DisGeNET BeFree	0.0001154	0.002215	0.016	0.08861	3	599
39	C0011884	Diabetic Retinopathy	DisGeNET BeFree	0.000123	0.002282	0.01648	0.09446	3	612
40	C0264714	Acute heart failure	DisGeNET BeFree	0.0001248	0.002282	0.01648	0.09583	2	89
41	C0020541	Portal Hypertension	DisGeNET BeFree	0.0001483	0.002618	0.01891	0.1139	2	97
42	C0022661	Kidney Failure, Chronic	DisGeNET BeFree	0.0001533	0.002618	0.01891	0.1178	3	659
43	C0042373	Vascular Diseases	DisGeNET BeFree	0.000154	0.002618	0.01891	0.1183	3	660
44	C0011265	Presenile dementia	DisGeNET BeFree	0.0001568	0.002618	0.01891	0.1204	3	664
45	C0007785	Cerebral Infarction	DisGeNET BeFree	0.0001654	0.002703	0.01952	0.127	3	676
46	C0037116	Silicosis	DisGeNET BeFree	0.0001771	0.002734	0.01974	0.136	2	106
47	C1175175	Severe Acute Respiratory Syndrome	DisGeNET BeFree	0.0001907	0.002734	0.01974	0.1465	2	110
48	C0497327	Dementia	DisGeNET BeFree	0.0001922	0.002734	0.01974	0.1476	3	711
49	C0856169	Endothelial dysfunction	DisGeNET BeFree	0.0001963	0.002741	0.01979	0.1507	3	716
50	C0948119	Ovarian fibrosis	DisGeNET BeFree	0.0002068	0.002786	0.02012	0.1588	1	1
	ID	Name	Source	pValue	FDR B&H	FDR B&Y	Bonferroni	Genes from Input	Genes in Annotation
1	C0162871	Aortic Aneurysm, Abdominal	DisGeNET Curated	1.442e-06	0.0005536	0.003998	0.001107	2	10
2	C0033687	Proteinuria	DisGeNET Curated	2.886e-05	0.001058	0.007644	0.02217	2	43
3	C0000822	Abortion, Tubal	DisGeNET Curated	0.0001873	0.002734	0.01974	0.1438	2	109
4	C3830362	Early Pregnancy Loss	DisGeNET Curated	0.0001873	0.002734	0.01974	0.1438	2	109
5	C4552766	Miscarriage	DisGeNET Curated	0.0001873	0.002734	0.01974	0.1438	2	109
6	C0000786	Spontaneous abortion	DisGeNET Curated	0.0001873	0.002734	0.01974	0.1438	2	109
7	C0020538	Hypertensive disease	DisGeNET Curated	0.0005681	0.005386	0.0389	0.4363	2	190
8	C0266313	Allanson Pantzar McLeod syndrome	DisGeNET Curated	0.0008267	0.006225	0.04495	0.6349	1	4
9	C2678367	Renal Tubular Dysgenesis With Choanal Atresia And Athelia	DisGeNET Curated	0.0008267	0.006225	0.04495	0.6349	1	4
10	C0013274	Patent ductus arteriosus	DisGeNET Curated	0.00124	0.007805	0.05637	0.9522	1	6
11	C0346300	Pituitary carcinoma	DisGeNET Curated	0.00124	0.007805	0.05637	0.9522	1	6
12	C2936170	Patent Ductus Arteriosus Familial	DisGeNET Curated	0.00124	0.007805	0.05637	0.9522	1	6
13	C0032019	Pituitary Neoplasms	DisGeNET Curated	0.001653	0.008877	0.06411	1	1	8
14	C0553980	Endomyocardial Fibrosis	DisGeNET Curated	0.001859	0.009154	0.06611	1	1	9
15	C0032000	Pituitary Adenoma	DisGeNET Curated	0.001859	0.009154	0.06611	1	1	9
16	C0011884	Diabetic Retinopathy	DisGeNET Curated	0.002272	0.009588	0.06924	1	1	11
17	C0085580	Essential Hypertension	DisGeNET Curated	0.002479	0.01007	0.07274	1	1	12
18	C0887833	Carcinoma, Pancreatic Ductal	DisGeNET Curated	0.004953	0.01492	0.1077	1	1	24
19	C0017667	Nodular glomerulosclerosis	DisGeNET Curated	0.00845	0.02123	0.1533	1	1	41
20	C0011881	Diabetic Nephropathy	DisGeNET Curated	0.009066	0.02183	0.1576	1	1	44
21	C0022658	Kidney Diseases	DisGeNET Curated	0.01807	0.03296	0.2381	1	1	88
22	C0023212	Left-Sided Heart Failure	DisGeNET Curated	0.02255	0.03773	0.2725	1	1	110
23	C1959583	Myocardial Failure	DisGeNET Curated	0.02255	0.03773	0.2725	1	1	110
24	C0235527	Heart Failure, Right-Sided	DisGeNET Curated	0.02255	0.03773	0.2725	1	1	110
25	C0018802	Congestive heart failure	DisGeNET Curated	0.02255	0.03773	0.2725	1	1	110
26	C0018801	Heart failure	DisGeNET Curated	0.02255	0.03773	0.2725	1	1	110
27	C1961112	Heart Decompensation	DisGeNET Curated	0.02255	0.03773	0.2725	1	1	110
	ID	Name	Source	pValue	FDR B&H	FDR B&Y	Bonferroni	Genes from Input	Genes in Annotation
1	267430	RENAL TUBULAR DYSGENESIS	OMIM MedGen	0.0008267	0.006225	0.04495	0.6349	1	4
2	145500	HYPERTENSION, ESSENTIAL	OMIM MedGen	0.002272	0.009588	0.06924	1	1	11
Test Results [Hide Detail] [Download] [Show Network]
Rank	Gene Symbol	Gene ID	GO: Molecular Function		GO: Biological Process		GO: Cellular Component		Human Phenotype		Mouse Phenotype		Domain		Pubmed		Interaction		Cytoband		Transcription Factor Binding Site		Gene Family		Computational		Drug		Disease		Average score	Overall P-value
(net)			Score	pValue	Score	pValue	Score	pValue	Score	pValue	Score	pValue	Score	pValue	Score	pValue	Score	pValue	Score	pValue	Score	pValue	Score	pValue	Score	pValue	Score	pValue	Score	pValue
1	CXCL10	3627	0.2394	0.0279	0.8838	0.02136	0	0.5052			0.9697	0.003051	0	0.5039	1	0.001744	0.9124	0.005667	0	0.5009	0	0.5	0	0.5	0.1079	0.005231	1	0.0667	1	0.001744	0.4702	5.423e-05
2	IL6	3569	0.6216	0.01177	1	0.001308	0	0.5052	0	0.5	0.9978	0.001308	0	0.5039	1	0.0008718	0	0.5266	0	0.5009	0	0.5	0	0.5	0.1079	0.005231	1	0.0667	1	0.001744	0.4091	6.238e-05
3	CXCL8	3576	0.2394	0.0279	0.9797	0.01308	0	0.5052					0	0.5039	0.9998	0.00218	0.7415	0.01133	0	0.5009			0	0.5	0.1079	0.005231	1	0.0667	1	0.001744	0.4608	0.000198
4	CSF3	1440	0.2394	0.0279	0.653	0.03444	0	0.5052			0.6936	0.01177	0	0.5039	0.9617	0.008282	0	0.5266	0	0.5009	0	0.5	0	0.5	0.1079	0.005231	1	0.0667	1	0.001744	0.3596	0.0009808
5	CXCL1	2919	0.2394	0.0279	0.6091	0.03487	0	0.5052					0	0.5039	0.8692	0.01439	0.2069	0.04316	0	0.5009	0	0.5	0	0.5	0.1079	0.005231	1	0.06713	0.9344	0.01569	0.3385	0.002917
6	CCL20	6364	0.2394	0.0279	0.7722	0.02703	0	0.5052					0	0.5039	0.8867	0.01308	0	0.5266	0	0.5009	0	0.5	0	0.5	0.1079	0.005231	1	0.0667	0.9254	0.01744	0.3353	0.006277
7	ALPL	249	0	0.5214	0	0.5392	0	0.5052	0.8758	0.0004359	0.9843	0.001744	0	0.5039	0.6111	0.03182	0	0.5266	0	0.5009	0	0.5	0	0.5	0	0.5044	1	0.06713	0	0.5375	0.2601	0.01984

### Sheet: ToppNet
Test Genes [Hide All]
Rank	ID	Name	Interactant count	Score
1	3627	CXCL10	10	0.001444
2	3576	CXCL8	27	0.0001025
3	6364	CCL20	4	2.735e-05
4	2919	CXCL1	12	2.119e-05
5	249	ALPL	21	1.423e-05
6	3569	IL6	15	8.896e-06
7	1440	CSF3	4	6.489e-06
